# Genetic Architecture of Heart Failure with Preserved versus Reduced Ejection Fraction

**DOI:** 10.1101/2021.12.01.21266829

**Authors:** Jacob Joseph, Qin Hui, Chang Liu, Krishna Aragam, Zeyuan Wang, Brian Charest, Jennifer E. Huffman, Serkalem Demissie, Luc Djousse, Juan P. Casas, J. Michael Gaziano, Kelly Cho, Peter W.F. Wilson, Lawrence S. Phillips, VA Million Veteran Program, Christopher J. O’Donnell, Yan V. Sun

## Abstract

**Background:** Pharmacologic clinical trials for heart failure (HF) with preserved ejection fraction (HFpEF) have been largely unsuccessful as compared to those for heart failure with reduced ejection fraction (HFrEF). Whether differences in the genetic underpinnings of these HF subtypes may provide insights into the disparate outcomes of these clinical trials remains unknown.

**Objectives:** We pursued genetic association analyses to compare the genetic architecture of HFpEF with that of HFrEF.

**Methods:** We created a non-Hispanic White cohort including 19,495 HFrEF and 19,589 HFpEF cases among 43,344 unclassified HF cases, and 258,943 controls without HF in the Veterans Health Administration Million Veteran Program. We then conducted genome-wide association studies of unclassified HF, HFrEF and HFpEF, followed by genetic correlation analyses and Mendelian randomization analyses of established HF risk factors with HFrEF and HFpEF.

**Results:** We found 13 loci associated with HFrEF at genome-wide significance, but only one associated with HFpEF. Among genome-wide significant loci for HFrEF, four loci were not associated with any HF risk factor. The single locus identified for HFpEF (*FTO*) is a known marker for obesity. Genetically determined associations were widely different between HFrEF and HFpEF for several risk factors including coronary artery disease, lipid levels, and pulse pressure.

**Conclusions:** The modest genetic discovery for HFpEF compared to HFrEF despite a robust sample size indicates that HFpEF, as currently defined, likely represents the amalgamation of several, distinct pathobiological entities. Development of consensus sub-phenotyping of HFpEF is paramount to better dissect the underlying genetic signals and contributors to HFpEF.

**Condensed Abstract:** We utilized a large, uniformly phenotyped, single cohort of heart failure sub-classified into heart failure with reduced (HFrEF) and preserved ejection fraction (HFpEF) based on current clinical definitions, to conduct detailed genetic analyses of the two HF sub-types. We found different genetic architectures and distinct genetic association profiles of HFrEF and HFpEF suggesting differences in underlying pathobiology. Furthermore, the low yield of HFpEF genome-wide association study (GWAS) compared to similarly powered HFrEF GWAS underscores the heterogeneity of HFpEF and the urgent need for developing consensus sub-phenotyping of HFpEF to improve the discovery in genetic mechanisms and therapeutic interventions.

## Supplementary Tables for "Genetic Architecture of Heart Failure with Preserved versus Reduced Ejection Fraction"

### Sheet: Table of Contents
Table of Contents
Supplementary Table 1: Characteristics of non-HF controls and HF cases including clinical subtypes in the MVP cohort of non-Hispanic European (EUR) and non-Hispanic African Americans (AFR)
Supplementary Table 2: Characteristics of non-HF controls and HF cases in the UK Biobank cohort of European ancestry
Supplementary Table 3: Summary statistics of genome-wide significant SNPs from the meta-anlaysis of unclassified heart failure
Supplementary Table 4: Summary of 20 genome-wide significant loci and sentinel variants associated with unclassified heart failure
Supplementary Table 5: Replication of previous reported variants associated with composite heart failure or dilated cardiomyopathy
Supplementary Table 6: Summary of genome-wide significant loci and sentinel variants associated with HFrEF or HFpEF
Supplementary Table 7: Associations with composite HF, HFrEF and HFpEF in 15 autosomal genes related to cardiomyopathy according to American College of Medical Genetics and Genomics (ACMG)
Supplementary Table 8: Genetic associations between HFrEF- and HFpEF-associated sentinel variants and heart failure risk factors
Supplementary Table 9: Summary of Mendelian Randomization Analyses between heart failure risk factors and unclassified heart failure, HFrEF and HFpEF using three methods.

### Sheet: Supplementary Table 1
Supplementary Table 1. Characteristics of non-HF controls and HF cases inlcuding clinical subtypes in the MVP cohort of non-Hispanic European (EUR) and non-Hispanic African Americans (AFR).
	MVP EUR					MVP AFR
	Control (N=258,943)	HFpEF (N=19,589)	HFrEF (N=19,495)	HF with mid-range EF (N=4,260)	Unclassified HF (N=43,344)	Control (N=69,726)	HFpEF (N=4,890)	HFrEF (N=5,374)	HF with mid-range EF (N=1,134)	Unclassified HF (N=11,399)
Age (years), meanSD	62.7413.76	69.889.77	69.299.74	69.849.59	69.619.74	56.3912.20	64.7110.06	63.069.75	63.629.85	63.829.92
Male (%)	92.14	95.74	97.85	98.12	96.92	85.36	92.8	96.45	96.47	94.89
Body mass index (kg/m2), meanSD	29.205.53	31.956.98	30.206.38	31.046.55	31.086.73	29.825.86	32.137.36	30.226.82	30.976.99	31.127.13
Underweight (< 18.5) %	0.56	0.47	0.59	0.42	0.52	0.74	0.92	1.24	0.8	1.06
Normal (18.5-24.9) %	20.25	13.43	18.79	15.56	16.05	18.57	14.37	20.66	17.71	17.66
Overweight (25.0-29.9) %	40.66	29.71	35.09	32.89	32.44	36.26	27.27	32.15	30.2	29.86
Obese (30.0-34.9) %	24.7	27.08	25.62	26.57	26.37	27.29	26.47	24.45	27.37	25.63
Morbidly obese (≥ 35.0) %	13.84	29.31	19.91	24.56	24.62	17.14	30.97	21.46	23.91	25.78
Mean LVEF, meanSD	NA	56.975.65	29.339.36	45.011.82	43.3615.05	NA	57.025.80	27.839.51	44.961.94	42.0615.81
Atrial fibrillation (%)	6.33	30.8	37.83	35.7	34.44	2.42	16.61	22.77	19.66	19.82
Coronary artery disease (%)	22.47	63.87	74.63	74.19	69.72	15.74	54.47	64.48	64.37	60.17
Chronic kidney disease (%)	9.54	37.21	35.75	35.93	36.43	13.67	49.46	45.68	46.74	47.41
Diabetes (%)	20.61	48.54	45.06	46.34	46.76	26.72	56.89	47.56	52.2	52.21
Hyperlipidemia (%)	66.9	87.75	88.2	88.61	88.04	57.67	81.5	81.02	82.45	81.37
Hypertension (%)	62.97	93.22	91.69	92.96	92.51	69.14	95.81	95.42	95.33	95.58
Peripheral vascular disease (%)	15.18	42.47	42.27	43.38	42.47	12.89	40.76	36.16	38.98	38.41
Stroke/TIA (%)	8.26	25.29	24.33	26.06	24.93	6.98	21.55	21.05	21.6	21.32
Note: HFpEF: heart failure with preserved ejection fraction; HFrEF: heart failure with reduced ejection fraction; HF: heart failure; SD: standard deviation; LVEF: left ventricular ejection fraction; TIA: transient ischemic attack.

### Sheet: Supplementary Table 2
Supplementary Table 2. Characteristics of non-HF controls and HF cases in the UK Biobank cohort of European ancestry.
	All	Heart Failure Cases	Controls
		(N = 8,227)	(N = 379,788)
Age (SD)	56.9 (8.0)	62.0 (6.2)	56.8 (8.0)
Men, N (%)	179,804 (46.33)	5,585 (67.9)	174,152 (45.9)
Body mass index (SD)	27.4 (4.8)	29.8 (5.8)	27.4 (4.7)
Hypertension, N (%)	126,813 (32.7)	5,980 (72.7)	120,779 (31.8)
Coronary Artery Disease, N (%)	27,928 (7.2)	4,540 (55.2)	2,330 (6.2)
Chronic Kidney Disease, N (%)	5,130 (1.3)	1,090 (13.3)	4,032 (1.1)
Atrial Fibrillation, N (%)	15,024 (3.9)	3,200 (38.9)	11,775 (3.1)
Type 2 Diabetes, N (%)	18,258 (4.7)	1,886 (22.9)	16,364 (4.3)
Peripheral Vascular Disease, N (%)	4,726 (1.2)	781 (9.5)	3,940 (1.0)
Hypercholesterolemia, N (%)	68,301 (17.6)	4,227 (51.4)	64,035 (16.9)
SD: standard deviation

### Sheet: Supplementary Table 3
Supplementary Table 3. Summary statistics of genome-wide significant SNPs from the meta-anlaysis of unclassified heart failure
MarkerName	Allele1	Allele2	Freq1	BETA_Meta	SE_Meta	P_Meta	Direction	BETA_MVP	SE_MVP	P_MVP	BETA_UKB	SE_UKB	P_UKB		Freq1: frequency of allele 1; BETA: beta coeeficient; SE: standard error; Meta: meta-analysis; MVP: Million Veteran Program; UKB: UK Biobank.
9:22124744:G:C	c	g	0.5075	-0.0681	0.0069	6.92e-23	--	-0.0625363	0.00768027	3.87e-16	-0.0920986	0.0159115	7.12e-09
9:22124504:T:A	a	t	0.508	-0.0679	0.0069	9.02e-23	--	-0.0621829	0.00767844	5.57e-16	-0.0925645	0.015909	5.94e-09
9:22124140:T:A	a	t	0.4911	-0.0674	0.0069	2.12e-22	--	-0.0606899	0.00768863	2.94e-15	-0.0963281	0.0159355	1.5e-09
9:22103813:G:A	a	g	0.5002	-0.067	0.0069	2.76e-22	--	-0.060384	0.00766352	3.29e-15	-0.0958121	0.0159244	1.78e-09
9:22124450:A:G	a	g	0.5223	-0.0666	0.0069	2.94e-22	--	0.0609258	0.00760626	1.15e-15	0.0912582	0.0159006	9.51e-09
9:22103183:G:T	t	g	0.4388	0.0687	0.0071	3.04e-22	++	0.0629654	0.00789037	1.46e-15	0.0922922	0.0160457	8.83e-09
9:22124630:A:G	a	g	0.5223	-0.0665	0.0069	3.09e-22	--	0.0608693	0.00760572	1.22e-15	0.0913072	0.0159004	9.33e-09
9:22099568:A:C	a	c	0.5	0.0668	0.0069	3.19e-22	++	-0.0604158	0.0076484	2.81e-15	-0.0946538	0.0159224	2.77e-09
9:22124477:A:G	a	g	0.5161	-0.0656	0.0068	3.63e-22	--	0.0600692	0.00748926	1.05e-15	0.0905052	0.0159032	1.26e-08
9:22125503:G:C	c	g	0.4844	0.0656	0.0068	3.71e-22	++	0.0603893	0.00749115	7.55e-16	0.0889995	0.0158975	2.16e-08
9:22125347:A:C	a	c	0.4978	-0.0656	0.0068	3.83e-22	--	0.059259	0.00749377	2.61e-15	0.0942242	0.0159187	3.24e-09
9:22103341:G:T	t	g	0.5004	-0.0668	0.0069	4.09e-22	--	-0.0603765	0.0076627	3.29e-15	-0.0943435	0.0159253	3.14e-09
9:22100176:C:G	c	g	0.5	0.0667	0.0069	4.15e-22	++	-0.0602767	0.00765793	3.52e-15	-0.0945491	0.0159217	2.88e-09
9:22094330:G:A	a	g	0.501	-0.0666	0.0069	4.63e-22	--	-0.0603956	0.00765477	3.02e-15	-0.0935765	0.0159282	4.23e-09
9:22094796:C:A	a	c	0.501	-0.0666	0.0069	4.88e-22	--	-0.0603351	0.00765371	3.19e-15	-0.0936097	0.0159279	4.18e-09
9:22090935:T:C	t	c	0.499	0.0664	0.0069	6.16e-22	++	-0.0606719	0.00765849	2.33e-15	-0.0914126	0.0159271	9.5e-09
9:22098619:A:G	a	g	0.5133	-0.066	0.0069	6.74e-22	--	0.0596642	0.00761148	4.56e-15	0.0938821	0.0159109	3.62e-09
9:22102165:T:C	t	c	0.4927	0.0664	0.0069	6.8e-22	++	-0.0604116	0.00765933	3.09e-15	0.09213	0.015919	7.15e-09
9:22090936:G:T	t	g	0.5009	-0.0663	0.0069	7.39e-22	--	-0.0605093	0.00765844	2.77e-15	-0.0914268	0.0159272	9.45e-09
9:22096055:A:G	a	g	0.5077	-0.065	0.0068	7.97e-22	--	0.0586556	0.00748756	4.75e-15	0.0938737	0.0159109	3.64e-09
9:22123766:A:C	a	c	0.506	-0.0659	0.0069	8.64e-22	--	0.0596171	0.00761617	4.95e-15	0.093426	0.0159288	4.49e-09
9:22098574:A:G	a	g	0.508	-0.065	0.0068	8.73e-22	--	0.0584859	0.00748722	5.64e-15	0.094253	0.0159075	3.12e-09
9:22091924:G:T	t	g	0.4963	0.0662	0.0069	8.81e-22	++	0.0601257	0.00765751	4.09e-15	-0.0923884	0.0159267	6.6e-09
9:22092257:G:A	a	g	0.4983	0.0663	0.0069	8.82e-22	++	0.0601351	0.00767184	4.54e-15	-0.0928189	0.0159322	5.68e-09
9:22092924:A:G	a	g	0.514	-0.0658	0.0069	9.1e-22	--	0.0593909	0.00761203	6.06e-15	0.0940944	0.0159292	3.48e-09
9:22091069:C:T	t	c	0.4966	0.0661	0.0069	9.18e-22	++	0.0600221	0.00765176	4.37e-15	-0.0924923	0.0159253	6.33e-09
9:22124123:T:A	a	t	0.4948	0.0658	0.0069	9.99e-22	++	0.0592119	0.00761497	7.52e-15	0.0945316	0.0159188	2.88e-09
9:22105927:C:T	t	c	0.4895	-0.0658	0.0069	1.88e-21	--	-0.0599114	0.00768016	6.15e-15	-0.0912209	0.0159401	1.05e-08
9:22106271:G:A	a	g	0.4896	-0.0657	0.0069	2.06e-21	--	-0.0598275	0.00768019	6.71e-15	-0.0912238	0.0159406	1.05e-08
9:22106731:A:T	a	t	0.5105	0.0657	0.0069	2.08e-21	++	-0.0598211	0.00767952	6.71e-15	-0.0912122	0.0159413	1.05e-08
9:22115286:T:C	t	c	0.4925	-0.0655	0.0069	2.66e-21	--	0.0596076	0.00767783	8.22e-15	-0.0911011	0.0159368	1.09e-08
9:22115026:A:G	a	g	0.4915	-0.0653	0.0069	2.83e-21	--	0.0594003	0.00765612	8.6e-15	-0.0911097	0.0159369	1.08e-08
9:22116220:T:C	t	c	0.4919	-0.0653	0.0069	2.98e-21	--	0.0593344	0.00766166	9.59e-15	-0.091366	0.0159379	9.89e-09
9:22106225:G:A	a	g	0.4964	0.0652	0.0069	3e-21	++	0.059325	0.00764179	8.28e-15	0.0907436	0.015933	1.23e-08
16:53842908:G:A	a	g	0.4079	0.0657	0.007	3.4e-21	++	0.0701788	0.00771211	9.05e-20	0.0462796	0.0160771	0.00399453
16:53837342:A:G	a	g	0.5886	-0.0656	0.0069	3.72e-21	--	0.0701415	0.00770268	8.5e-20	0.0456937	0.0160787	0.00448484
16:53840525:C:G	c	g	0.5887	-0.0656	0.0069	3.73e-21	--	0.0701509	0.00770204	8.38e-20	0.0456166	0.0160772	0.00454903
9:22110131:C:T	t	c	0.4881	-0.0651	0.0069	4.45e-21	--	-0.059021	0.00766221	1.33e-14	-0.091214	0.0159401	1.05e-08
16:53837144:G:T	t	g	0.4112	0.0654	0.0069	4.61e-21	++	0.0701509	0.00770179	8.34e-20	0.044781	0.0160827	0.00536242
9:22115589:T:A	a	t	0.4881	-0.0651	0.0069	4.8e-21	--	-0.0592257	0.00767159	1.16e-14	-0.0902764	0.0159345	1.47e-08
9:22116046:G:A	a	g	0.4876	-0.0649	0.0069	4.88e-21	--	-0.0590454	0.00765594	1.24e-14	-0.0905209	0.0159351	1.34e-08
9:22114469:C:G	c	g	0.5086	0.0653	0.0069	5.26e-21	++	-0.0594868	0.00771911	1.29e-14	-0.090243	0.0159375	1.49e-08
9:22093299:A:T	a	t	0.5123	-0.0652	0.0069	5.3e-21	--	0.0592967	0.0076915	1.26e-14	0.0904575	0.0159725	1.48e-08
16:53834608:G:A	a	g	0.4107	0.0649	0.0069	5.34e-21	++	0.0693115	0.0076473	1.27e-19	0.0455789	0.0160843	0.00460059
16:53831354:C:T	t	c	0.4107	0.0649	0.0069	5.7e-21	++	0.0693022	0.00764746	1.27e-19	0.0453681	0.0160821	0.00478705
16:53830055:C:G	c	g	0.5893	-0.0649	0.0069	5.89e-21	--	0.0692742	0.00764754	1.32e-19	0.0453716	0.0160854	0.0047924
9:22115959:G:A	a	g	0.4803	-0.0639	0.0068	5.94e-21	--	-0.0581621	0.00752919	1.12e-14	-0.0897399	0.0159315	1.77e-08
9:22114495:A:G	a	g	0.5021	-0.0646	0.0069	7.32e-21	--	0.0584387	0.00764367	2.08e-14	0.0913479	0.0159529	1.03e-08
16:53834607:T:C	t	c	0.5878	-0.0646	0.0069	7.75e-21	--	0.0694514	0.00764503	1.04e-19	0.0433828	0.0160765	0.00696479
9:22112241:C:A	a	c	0.4858	-0.0644	0.0069	1.3e-20	--	-0.0588587	0.00768227	1.84e-14	-0.0884643	0.0159582	2.96e-08
9:22112427:G:A	a	g	0.4858	-0.0644	0.0069	1.34e-20	--	-0.0588247	0.00768103	1.88e-14	-0.0884691	0.0159576	2.96e-08
16:53802494:C:T	t	c	0.4033	0.0644	0.0069	1.46e-20	++	0.0688635	0.00766893	2.71e-19	0.0445865	0.0161422	0.00574303
16:53803223:G:A	a	g	0.4032	0.0643	0.0069	1.61e-20	++	0.0687608	0.00766885	3.06e-19	0.0446417	0.0161424	0.00568387
9:22116071:C:T	t	c	0.4978	-0.064	0.0069	1.67e-20	--	-0.0582352	0.00764674	2.62e-14	-0.0889228	0.0159299	2.38e-08
16:53803574:T:A	a	t	0.4034	0.0643	0.0069	1.68e-20	++	0.0687142	0.00766862	3.22e-19	0.0446751	0.0161422	0.00564704
16:53809123:C:T	t	c	0.4036	0.0642	0.0069	1.84e-20	++	0.0685181	0.00766705	4.02e-19	0.0451099	0.016141	0.00519414
9:22111584:TATTTG:T	t	tatttg	0.4859	-0.0641	0.0069	2.13e-20	--	-0.0587823	0.00768002	1.95e-14	-0.086844	0.0159644	5.33e-08
16:53812770:ATTTT:A	a	atttt	0.3997	0.0643	0.007	2.23e-20	++	0.0676867	0.00769715	1.44e-18	0.0493612	0.0161898	0.00229673
9:22090521:G:A	a	g	0.4933	0.0646	0.007	2.34e-20	++	0.0579575	0.00777293	8.86e-14	-0.0923946	0.0159251	6.56e-09
16:53800954:T:C	t	c	0.5939	-0.0636	0.0069	2.37e-20	--	0.0680324	0.00760292	3.6e-19	0.0435272	0.0161416	0.00700537
9:22090603:C:T	t	c	0.4932	0.0645	0.007	2.73e-20	++	0.0578443	0.0077723	9.85e-14	-0.0922505	0.0159248	6.92e-09
16:53806453:A:G	a	g	0.5964	-0.0638	0.0069	3.87e-20	--	0.0684154	0.007695	6.04e-19	0.0437384	0.0161379	0.00672241
9:22088094:A:G	a	g	0.5171	-0.064	0.007	4.09e-20	--	0.0576555	0.00774823	1e-13	0.0906801	0.015909	1.2e-08
9:22088090:A:T	a	t	0.5171	-0.064	0.007	4.12e-20	--	0.0576555	0.00774823	1e-13	0.0906584	0.0159093	1.21e-08
9:22112599:C:T	t	c	0.4954	-0.0633	0.0069	5.3e-20	--	-0.057734	0.00766402	4.95e-14	-0.0871925	0.0159488	4.58e-08
9:22088260:C:T	t	c	0.4822	0.0638	0.007	5.51e-20	++	0.0574856	0.00775115	1.21e-13	0.0902531	0.0159015	1.38e-08
16:53815435:T:C	t	c	0.6071	-0.0634	0.0069	7.1e-20	--	0.0672099	0.00769395	2.42e-18	0.0466515	0.0161993	0.00397869
16:53822514:CAAA:C	caaa	c	0.6033	-0.0632	0.007	9.63e-20	--	0.066443	0.00770009	6.21e-18	0.0490571	0.0162048	0.00246735
16:53813450:A:T	a	t	0.6051	-0.0631	0.0069	1.02e-19	--	0.0665739	0.00768452	4.57e-18	0.0476053	0.0161913	0.00328028
16:53818460:G:T	t	g	0.3926	0.0632	0.007	1.02e-19	++	0.0669762	0.00770494	3.55e-18	0.0466385	0.0162006	0.00399182
16:53810546:C:A	a	c	0.3952	0.0631	0.0069	1.03e-19	++	0.0667423	0.00769098	4.04e-18	0.0471033	0.0162051	0.00365261
16:53821125:A:G	a	g	0.6075	-0.0631	0.007	1.05e-19	--	0.0669014	0.007694	3.45e-18	0.0464161	0.016203	0.00417468
16:53813367:T:G	t	g	0.6026	-0.0626	0.0069	1.12e-19	--	0.0659095	0.0076228	5.34e-18	0.0476684	0.0161895	0.00323583
16:53810943:C:T	t	c	0.3953	0.0631	0.0069	1.13e-19	++	0.066733	0.00769095	4.05e-18	0.0467345	0.0162005	0.00391711
16:53822387:C:T	t	c	0.3925	0.0631	0.007	1.13e-19	++	0.0669107	0.00769397	3.42e-18	0.0460642	0.0162044	0.00447332
16:53810686:T:C	t	c	0.6047	-0.0631	0.007	1.17e-19	--	0.0666862	0.00769415	4.44e-18	0.0469338	0.0161991	0.00376378
16:53828066:C:T	t	c	0.3927	0.0631	0.007	1.17e-19	++	0.0666956	0.00770433	4.83e-18	0.0473059	0.0162073	0.00351381
16:53814363:G:T	t	g	0.3961	0.063	0.0069	1.19e-19	++	0.066443	0.00768806	5.52e-18	0.0477041	0.0161964	0.00322585
16:53820996:C:G	c	g	0.6068	-0.063	0.0069	1.2e-19	--	0.0665927	0.00769139	4.81e-18	0.0471376	0.016202	0.00362161
16:53811788:A:G	a	g	0.6058	-0.063	0.007	1.26e-19	--	0.0669668	0.00769854	3.38e-18	0.0455504	0.0161978	0.00492138
16:53827962:A:G	a	g	0.6077	-0.063	0.007	1.29e-19	--	0.0665927	0.00769874	5.16e-18	0.047144	0.016206	0.00362529
16:53821615:A:G	a	g	0.6055	-0.0629	0.0069	1.34e-19	--	0.0663681	0.00768499	5.8e-18	0.0474188	0.016198	0.00341762
16:53818834:A:G	a	g	0.6055	-0.0628	0.0069	1.41e-19	--	0.0664336	0.00768495	5.39e-18	0.0469085	0.0161998	0.00378408
16:53819367:G:A	a	g	0.3945	0.0628	0.0069	1.42e-19	++	0.0664336	0.00768495	5.39e-18	0.0468721	0.0161994	0.00381027
16:53818724:G:A	a	g	0.3945	0.0628	0.0069	1.43e-19	++	0.0664336	0.00768495	5.39e-18	0.0468655	0.0161985	0.00381344
16:53819198:G:C	c	g	0.3945	0.0628	0.0069	1.43e-19	++	0.0664336	0.00768495	5.39e-18	0.0468648	0.0162003	0.00381787
16:53827479:A:G	a	g	0.6077	-0.0629	0.007	1.43e-19	--	0.0665646	0.00769983	5.41e-18	0.0468726	0.0162052	0.00382257
16:53819771:G:A	a	g	0.3945	0.0628	0.0069	1.44e-19	++	0.0664336	0.00768494	5.38e-18	0.0468144	0.0161995	0.00385392
16:53821297:T:C	t	c	0.6055	-0.0628	0.0069	1.51e-19	--	0.0663775	0.00768495	5.76e-18	0.0468889	0.0161996	0.00379838
16:53820503:G:A	a	g	0.3945	0.0628	0.0069	1.53e-19	++	0.0663681	0.00768496	5.82e-18	0.0468779	0.0161991	0.00380534
16:53820066:T:C	t	c	0.6055	-0.0628	0.0069	1.55e-19	--	0.0663681	0.00768496	5.82e-18	0.0468248	0.0161997	0.00384663
16:53819893:A:G	a	g	0.6055	-0.0628	0.0069	1.55e-19	--	0.0663587	0.00768494	5.89e-18	0.046848	0.0161999	0.00382955
16:53819877:C:T	t	c	0.3945	0.0628	0.0069	1.55e-19	++	0.0663587	0.00768494	5.89e-18	0.0468483	0.0161999	0.00382934
16:53819937:A:T	a	t	0.6055	-0.0628	0.0069	1.55e-19	--	0.0663587	0.00768494	5.89e-18	0.0468484	0.0161999	0.00382933
16:53819169:T:C	t	c	0.6029	-0.0624	0.0069	1.56e-19	--	0.0657971	0.0076239	6.12e-18	0.0468639	0.0162003	0.00381852
16:53822183:C:T	t	c	0.3945	0.0628	0.0069	1.57e-19	++	0.0663681	0.00768499	5.8e-18	0.0467712	0.0162007	0.00388949
16:53825905:G:A	a	g	0.3924	0.0628	0.007	1.58e-19	++	0.0666394	0.00769656	4.79e-18	0.0460175	0.0162058	0.00451741
16:53823727:T:C	t	c	0.6075	-0.0628	0.007	1.59e-19	--	0.0665739	0.00769419	5.06e-18	0.0461861	0.0162033	0.00436634
16:53822142:C:A	a	c	0.3945	0.0628	0.0069	1.59e-19	++	0.0663962	0.00768506	5.66e-18	0.0465941	0.0162014	0.00402836
16:53821690:A:G	a	g	0.6055	-0.0628	0.0069	1.59e-19	--	0.0663775	0.00768495	5.76e-18	0.04666	0.0161991	0.00397151
16:53820527:T:A	a	t	0.3971	0.0623	0.0069	1.6e-19	++	0.0657316	0.00762413	6.63e-18	0.0470579	0.0161993	0.00367328
16:53822239:A:G	a	g	0.6073	-0.0629	0.007	1.61e-19	--	0.0665739	0.00770946	5.87e-18	0.0467459	0.0162009	0.0039094
16:53822237:A:G	a	g	0.6073	-0.0629	0.007	1.61e-19	--	0.0665739	0.00770946	5.87e-18	0.0467437	0.0162012	0.00391153
16:53822502:T:G	t	g	0.6055	-0.0627	0.0069	1.62e-19	--	0.0663587	0.00768499	5.89e-18	0.046676	0.0162014	0.00396427
16:53822440:G:A	a	g	0.3946	0.0627	0.0069	1.65e-19	++	0.0663494	0.00768607	6.02e-18	0.0466876	0.0162015	0.00395558
16:53816838:G:A	a	g	0.3946	0.0627	0.0069	1.65e-19	++	0.0662558	0.00768404	6.55e-18	0.0470083	0.0161984	0.00370757
16:53816752:A:G	a	g	0.6053	-0.0627	0.0069	1.7e-19	--	0.0662371	0.00768416	6.67e-18	0.0469711	0.0161955	0.00372857
16:53812433:T:C	t	c	0.6039	-0.0627	0.0069	1.75e-19	--	0.0663494	0.00769018	6.23e-18	0.0465905	0.0161893	0.00400388
16:53822651:A:G	a	g	0.6055	-0.0627	0.0069	1.76e-19	--	0.0663681	0.00768499	5.8e-18	0.0462872	0.0162017	0.00427757
16:53816275:C:A	a	c	0.3973	0.0622	0.0069	1.82e-19	++	0.0656192	0.0076225	7.43e-18	0.0469568	0.0161948	0.00373767
16:53831771:G:T	t	g	0.43	0.0615	0.0069	3.27e-19	++	0.0649072	0.00760269	1.37e-17	0.0465332	0.0160009	0.00363565
16:53845169:T:G	t	g	0.5718	-0.0621	0.0069	3.68e-19	--	0.0660592	0.00769876	9.46e-18	0.0448324	0.0160156	0.00512129
16:53831146:C:T	t	c	0.4302	0.0613	0.0069	4.3e-19	++	0.0648885	0.00760237	1.39e-17	0.0454562	0.015992	0.00447719
16:53830465:A:G	a	g	0.5667	-0.0607	0.0068	5.9e-19	--	0.0639133	0.00754232	2.38e-17	0.0460817	0.0159839	0.00393901
16:53830491:T:C	t	c	0.5695	-0.061	0.0069	6.2e-19	--	0.0645323	0.00760159	2.09e-17	0.0454899	0.0159905	0.00444367
16:53830452:A:G	a	g	0.5695	-0.061	0.0069	6.32e-19	--	0.0645323	0.00760159	2.09e-17	0.0454049	0.0159894	0.00451594
16:53830867:T:A	a	t	0.4305	0.061	0.0069	6.38e-19	++	0.0645229	0.00760162	2.11e-17	0.0454135	0.0159896	0.00450865
4:111665783:C:T	t	c	0.1984	0.0795	0.009	7.42e-19	++	0.0669201	0.00993442	1.63e-11	0.134849	0.020822	9.4e-11
4:111669220:C:T	t	c	0.1983	0.0795	0.009	7.51e-19	++	0.0669201	0.00993619	1.64e-11	0.134862	0.0208258	9.44e-11
6:36647289:G:A	a	g	0.2021	-0.0771	0.0087	1.08e-18	--	-0.0774428	0.00964799	1e-15	-0.0753104	0.0205134	0.000241345
6:36645988:G:C	c	g	0.2052	-0.0764	0.0087	1.11e-18	--	-0.0772764	0.00955816	6.22e-16	-0.0723902	0.0204391	0.000397474
16:53803187:A:T	a	t	0.577	-0.0607	0.0069	1.22e-18	--	0.0643354	0.00762464	3.22e-17	0.0445696	0.0160457	0.00547508
4:111666451:G:T	t	g	0.1984	0.079	0.009	1.22e-18	++	0.0663681	0.00993623	2.4e-11	0.134779	0.0208366	9.91e-11
16:53801343:C:A	a	c	0.4233	0.0606	0.0069	1.46e-18	++	0.0644385	0.00762863	3.01e-17	0.0435054	0.016045	0.00669878
16:53800754:G:A	a	g	0.423	0.0605	0.0069	1.48e-18	++	0.0642979	0.00762526	3.39e-17	0.0439285	0.0160455	0.00618619
4:111667360:C:CT	ct	c	0.1812	0.0785	0.0089	1.49e-18	++	0.0652164	0.00989344	4.34e-11	0.137444	0.0208033	3.93e-11
16:53809247:G:A	a	g	0.4266	0.0601	0.0068	1.5e-18	++	0.0634817	0.00755407	4.32e-17	0.0446972	0.0160436	0.00533641
16:53801549:C:T	t	c	0.423	0.0605	0.0069	1.51e-18	++	0.0643354	0.00762476	3.25e-17	0.043656	0.0160449	0.00651134
16:53800629:C:G	c	g	0.577	-0.0605	0.0069	1.54e-18	--	0.0643354	0.00762464	3.22e-17	0.0435806	0.0160449	0.00660424
6:36645968:G:C	c	g	0.205	-0.0761	0.0087	1.55e-18	--	-0.0770636	0.00955563	7.34e-16	-0.0714212	0.0204331	0.000473414
16:53799985:T:A	a	t	0.4224	0.0607	0.0069	1.55e-18	++	0.0645791	0.0076521	3.18e-17	0.0435505	0.0160455	0.00664389
6:36646768:C:CTA	cta	c	0.2039	-0.0761	0.0087	1.62e-18	--	-0.0766025	0.00955532	1.09e-15	-0.0735793	0.0205237	0.000336967
16:53800200:C:T	t	c	0.422	0.0606	0.0069	1.7e-18	++	0.064476	0.00765152	3.56e-17	0.0435948	0.0160456	0.00658908
16:53801985:C:T	t	c	0.4233	0.0604	0.0069	1.71e-18	++	0.0641384	0.00762427	4.02e-17	0.0439951	0.0160457	0.00610898
16:53800568:G:A	a	g	0.422	0.0606	0.0069	1.72e-18	++	0.064476	0.00765152	3.56e-17	0.0435425	0.016045	0.00665204
16:53799279:G:T	t	g	0.4212	0.0608	0.0069	1.76e-18	++	0.0647104	0.00767978	3.57e-17	0.0435941	0.0160761	0.00669323
16:53799977:T:G	t	g	0.5734	-0.06	0.0068	1.78e-18	--	0.0636506	0.00756261	3.87e-17	0.0435513	0.0160455	0.00664289
9:22120482:C:CT	ct	c	0.5232	0.0614	0.007	1.84e-18	++	0.0569945	0.00778312	2.43e-13	-0.0801695	0.0160592	5.97e-07
16:53824226:A:G	a	g	0.5903	-0.0609	0.007	1.85e-18	--	0.0657222	0.00770674	1.49e-17	0.0400589	0.0161158	0.01293
16:53799278:G:GT	g	gt	0.5788	-0.0607	0.0069	1.89e-18	--	0.0647104	0.00767978	3.57e-17	0.0432749	0.0160763	0.00710576
16:53805207:C:A	a	c	0.4243	0.0604	0.0069	1.95e-18	++	0.0641197	0.00762907	4.28e-17	0.0437147	0.0160422	0.00643061
9:22121349:T:A	a	t	0.4736	-0.0611	0.007	2.16e-18	--	-0.0567037	0.00775941	2.72e-13	-0.0798428	0.0160233	6.26e-07
16:53799847:G:A	a	g	0.4231	0.0603	0.0069	2.63e-18	++	0.0643166	0.00765809	4.52e-17	0.0427182	0.016044	0.00775491
16:53799905:A:G	a	g	0.5769	-0.0603	0.0069	2.63e-18	--	0.0643166	0.00765809	4.52e-17	0.0427168	0.016044	0.00775676
16:53845487:C:A	a	c	0.3987	0.0601	0.0069	3.23e-18	++	0.0633222	0.00763409	1.09e-16	0.0455113	0.0161532	0.00484018
16:53799507:G:A	a	g	0.4223	0.0601	0.0069	3.65e-18	++	0.0641291	0.0076708	6.26e-17	0.04265	0.016043	0.00784933
9:22119195:T:C	t	c	0.491	-0.0606	0.007	3.7e-18	--	0.0571645	0.00775274	1.67e-13	-0.0751494	0.0159732	2.54e-06
4:111677041:A:T	a	t	0.7748	-0.0747	0.0086	4.1e-18	--	0.0624958	0.00959378	7.32e-11	0.125781	0.0195813	1.33e-10
16:53799303:C:T	t	c	0.4204	0.0601	0.0069	4.59e-18	++	0.0640822	0.00768692	7.62e-17	0.0425759	0.0160857	0.0081253
4:111680202:A:T	a	t	0.7748	-0.0746	0.0086	4.75e-18	--	0.0624676	0.00959503	7.5e-11	0.125446	0.0196112	1.59e-10
16:53799269:GACC:G	g	gacc	0.4203	0.0601	0.0069	4.75e-18	++	0.0640634	0.00768852	7.91e-17	0.042577	0.0160858	0.00812405
16:53799296:C:T	t	c	0.4203	0.06	0.0069	5.18e-18	++	0.0640446	0.00768858	8.06e-17	0.0422963	0.0160876	0.00856062
4:111680303:T:C	t	c	0.7747	-0.0745	0.0086	5.28e-18	--	0.0623455	0.00959586	8.19e-11	0.125437	0.0196114	1.59e-10
16:53827179:C:G	c	g	0.5893	-0.0593	0.0069	8.84e-18	--	0.062167	0.00764868	4.39e-16	0.0467582	0.0160929	0.00366653
16:53818167:T:C	t	c	0.5871	-0.0592	0.0069	9.57e-18	--	0.0621294	0.00763707	4.11e-16	0.0461373	0.0160891	0.00413578
16:53818813:A:G	a	g	0.5871	-0.0591	0.0069	1.02e-17	--	0.0621294	0.0076371	4.11e-16	0.0458646	0.01609	0.00436502
16:53821413:T:C	t	c	0.5871	-0.0591	0.0069	1.02e-17	--	0.0620824	0.00763703	4.32e-16	0.0460612	0.016089	0.00419787
16:53820813:A:G	a	g	0.5871	-0.0591	0.0069	1.08e-17	--	0.062073	0.00763704	4.36e-16	0.0458591	0.0160899	0.00436942
16:53821862:C:T	t	c	0.4129	0.0591	0.0069	1.09e-17	++	0.0620448	0.00763709	4.49e-16	0.0459543	0.0160895	0.00428795
16:53826028:T:C	t	c	0.5889	-0.0591	0.0069	1.17e-17	--	0.0620354	0.00764371	4.83e-16	0.0459252	0.0160908	0.00431554
16:53825488:C:T	t	c	0.4135	0.0586	0.0069	1.39e-17	++	0.0614995	0.0075858	5.19e-16	0.0453777	0.0160912	0.00480185
16:53829963:T:TTC	t	ttc	0.5929	-0.0603	0.0071	2.67e-17	--	0.0631438	0.00791934	1.54e-15	0.0482805	0.016402	0.00324444
9:22085598:T:C	t	c	0.5263	-0.0588	0.007	2.96e-17	--	0.0531995	0.00774001	6.26e-12	0.0827282	0.0159494	2.14e-07
16:53822169:AT:A	a	at	0.3534	0.0615	0.0073	3.29e-17	++	0.0650009	0.00810567	1.06e-15	0.0467149	0.0166967	0.0051444
9:22084310:T:C	t	c	0.4826	0.0585	0.0069	3.66e-17	++	-0.0529252	0.00772124	7.15e-12	0.0823685	0.01593	2.33e-07
9:22081850:T:C	t	c	0.4849	0.0584	0.007	4.61e-17	++	-0.0526616	0.00772752	9.44e-12	0.0824942	0.0159044	2.14e-07
9:22081397:T:G	t	g	0.4848	0.0583	0.007	4.76e-17	++	-0.0526827	0.00772805	9.29e-12	0.0823181	0.0159098	2.29e-07
6:161010118:A:G	a	g	0.9287	-0.1065	0.0128	9.34e-17	--	0.103314	0.0144171	7.73e-13	0.118332	0.0279068	2.23e-05
4:111682944:A:G	a	g	0.7744	-0.0704	0.0085	1.53e-16	--	0.0575422	0.00947428	1.25e-09	0.12558	0.0196125	1.52e-10
4:111688752:C:T	t	c	0.2257	0.0702	0.0085	1.79e-16	++	0.057495	0.00946994	1.27e-09	0.124493	0.0195719	2.01e-10
4:111685615:T:C	t	c	0.7748	-0.0702	0.0085	1.84e-16	--	0.0572779	0.00948152	1.53e-09	0.125576	0.0195818	1.43e-10
4:111681501:G:T	t	g	0.2251	0.0702	0.0085	1.99e-16	++	0.0572212	0.00948243	1.59e-09	0.125731	0.0196142	1.45e-10
6:161005610:C:T	t	c	0.0719	0.1062	0.0129	2.07e-16	++	0.102981	0.0145985	1.74e-12	0.118136	0.0278423	2.21e-05
9:22077085:C:A	a	c	0.5093	-0.0568	0.007	3.75e-16	--	-0.0516291	0.00776168	2.89e-11	-0.0788558	0.0159399	7.53e-07
9:22076795:G:A	a	g	0.5081	-0.0569	0.007	3.87e-16	--	-0.0517523	0.00777539	2.82e-11	-0.0785461	0.0159396	8.32e-07
4:111699831:C:T	t	c	0.2029	0.0692	0.0085	5.14e-16	++	0.0560306	0.00949337	3.58e-09	0.125179	0.0195407	1.49e-10
4:111698108:T:C	t	c	0.7973	-0.0692	0.0085	5.31e-16	--	0.0559927	0.00949465	3.7e-09	0.125216	0.0195436	1.48e-10
4:111703510:G:T	t	g	0.2027	0.0692	0.0085	5.61e-16	++	0.055936	0.00949832	3.88e-09	0.12515	0.0195356	1.49e-10
4:111704080:A:G	a	g	0.7753	-0.069	0.0085	5.76e-16	--	0.0559927	0.00946693	3.32e-09	0.124101	0.0195286	2.09e-10
4:111697568:A:G	a	g	0.7973	-0.0691	0.0085	5.92e-16	--	0.0558509	0.00949502	4.04e-09	0.125237	0.019544	1.47e-10
4:111704143:A:G	a	g	0.7976	-0.069	0.0085	6.6e-16	--	0.055709	0.00950236	4.56e-09	0.125328	0.019538	1.41e-10
4:111696651:A:T	a	t	0.7977	-0.0689	0.0085	7.18e-16	--	0.0555388	0.00950127	5.05e-09	0.125665	0.0195487	1.29e-10
4:111699685:A:T	a	t	0.7975	-0.0689	0.0085	7.37e-16	--	0.0555388	0.00949823	5e-09	0.125433	0.0195448	1.38e-10
6:160997118:A:T	a	t	0.9296	-0.1063	0.0132	7.53e-16	--	0.103558	0.0149494	4.3e-12	0.115745	0.0279476	3.45e-05
4:111701798:G:T	t	g	0.2025	0.0688	0.0085	8.01e-16	++	0.0553685	0.00949934	5.58e-09	0.125702	0.0195429	1.26e-10
4:111697815:TG:T	t	tg	0.2024	0.0686	0.0085	9.73e-16	++	0.0553969	0.0095002	5.51e-09	0.12488	0.0195809	1.8e-10
9:22076071:T:C	t	c	0.5298	-0.0564	0.007	9.78e-16	--	0.0515293	0.00782701	4.59e-11	0.0768999	0.0159777	1.49e-06
16:53798622:G:T	t	g	0.4355	0.0558	0.007	1.59e-15	++	0.0598055	0.00777661	1.47e-14	0.0385842	0.0160215	0.0160279
4:111704536:A:T	a	t	0.7967	-0.0672	0.0084	1.72e-15	--	0.0538535	0.00936658	8.94e-09	0.125433	0.0195373	1.36e-10
4:111712686:C:T	t	c	0.2083	0.0654	0.0083	2.49e-15	++	0.0525925	0.0091151	7.95e-09	0.123919	0.0195191	2.17e-10
16:53798319:G:A	a	g	0.4352	0.0558	0.0071	2.86e-15	++	0.0600692	0.00784968	1.98e-14	0.0375892	0.0162523	0.0207308
4:111718067:A:G	a	g	0.7916	-0.0648	0.0083	4.11e-15	--	0.052004	0.00911193	1.15e-08	0.123277	0.0194774	2.46e-10
4:111712432:G:A	a	g	0.2227	0.0661	0.0084	4.23e-15	++	0.0528676	0.00933338	1.47e-08	0.123918	0.0195243	2.2e-10
4:111689780:T:TGA	t	tga	0.8643	-0.0836	0.0107	4.74e-15	--	0.0693488	0.0118026	4.2e-09	0.148125	0.0250634	3.42e-09
1:16310737:C:CT	ct	c	0.3011	-0.0602	0.0077	4.97e-15	--	-0.0605242	0.00855548	1.5e-12	-0.0590621	0.0176243	0.000804683
9:22072264:G:A	a	g	0.5124	-0.0549	0.007	5.07e-15	--	-0.0496073	0.00780539	2.08e-10	-0.0768457	0.0159576	1.47e-06
4:111682246:G:T	t	g	0.113	0.0837	0.0107	5.31e-15	++	0.0687328	0.0118323	6.29e-09	0.150875	0.0250867	1.81e-09
4:111681539:G:A	a	g	0.113	0.0836	0.0107	5.45e-15	++	0.0686768	0.0118321	6.46e-09	0.150916	0.0250857	1.79e-09
4:111683003:T:C	t	c	0.887	-0.0836	0.0107	5.52e-15	--	0.0686768	0.0118321	6.46e-09	0.150843	0.0250872	1.82e-09
9:22072301:C:G	c	g	0.4876	0.0547	0.007	5.81e-15	++	-0.0493489	0.0078045	2.56e-10	-0.0772762	0.015956	1.28e-06
4:111682614:T:G	t	g	0.8877	-0.0838	0.0107	5.96e-15	--	0.0687608	0.0118764	7.04e-09	0.150972	0.0251084	1.82e-09
4:111684643:C:T	t	c	0.1123	0.0837	0.0107	6.25e-15	++	0.0686675	0.0118685	7.22e-09	0.151072	0.0251301	1.84e-09
4:111685408:A:C	a	c	0.8877	-0.0837	0.0107	6.27e-15	--	0.0686675	0.0118685	7.22e-09	0.151046	0.0251302	1.85e-09
4:111714419:G:T	t	g	0.2231	0.0656	0.0084	6.39e-15	++	0.0526494	0.00932863	1.66e-08	0.122287	0.0195078	3.64e-10
4:111689334:TG:T	t	tg	0.1132	0.0834	0.0107	6.49e-15	++	0.0685741	0.0118329	6.83e-09	0.150159	0.025092	2.17e-09
4:111688953:A:ATATTGT	a	atattgt	0.8868	-0.0834	0.0107	6.71e-15	--	0.0685741	0.0118329	6.83e-09	0.149989	0.0251016	2.3e-09
4:111687124:C:T	t	c	0.1123	0.0836	0.0107	6.73e-15	++	0.0686675	0.0118685	7.22e-09	0.150306	0.0251059	2.14e-09
4:111687514:C:A	a	c	0.113	0.0833	0.0107	6.84e-15	++	0.0686768	0.0118321	6.46e-09	0.14934	0.0250987	2.68e-09
4:111695422:A:G	a	g	0.8852	-0.0833	0.0107	7e-15	--	0.0694234	0.0118423	4.57e-09	0.145137	0.0249913	6.34e-09
4:111683361:T:C	t	c	0.8858	-0.0831	0.0107	7.5e-15	--	0.0684527	0.0118115	6.81e-09	0.148635	0.0250275	2.87e-09
4:111676909:T:C	t	c	0.8845	-0.0829	0.0107	7.56e-15	--	0.0677895	0.0117698	8.42e-09	0.151522	0.0251202	1.62e-09
4:111677101:A:G	a	g	0.8845	-0.0829	0.0107	7.59e-15	--	0.0677895	0.0117698	8.42e-09	0.151484	0.025119	1.63e-09
4:111686614:TG:T	t	tg	0.1122	0.0835	0.0107	7.71e-15	++	0.0686488	0.0118683	7.3e-09	0.150461	0.0252319	2.47e-09
9:22099746:TA:TAA	ta	taa	0.5153	-0.0591	0.0076	7.75e-15	-?	0.0591459	0.00761057	7.78e-15	NA	NA	NA
4:111680249:G:A	a	g	0.1153	0.0826	0.0106	8.02e-15	++	0.06764	0.0117471	8.53e-09	0.150982	0.0250844	1.76e-09
6:36627599:T:C	t	c	0.7638	0.0635	0.0082	8.19e-15	++	-0.0650282	0.00904361	6.46e-13	-0.0564915	0.0190992	0.00309854
4:111677395:C:T	t	c	0.1152	0.0826	0.0106	8.48e-15	++	0.0677241	0.0117485	8.18e-09	0.150532	0.0251209	2.07e-09
4:111685081:C:A	a	c	0.1122	0.0833	0.0107	8.71e-15	++	0.0681258	0.0118728	9.58e-09	0.151118	0.0251311	1.82e-09
4:111687147:G:GAACA	g	gaaca	0.8877	-0.0832	0.0107	9.23e-15	--	0.0680791	0.011873	9.83e-09	0.150875	0.0251278	1.92e-09
4:111677722:T:G	t	g	0.8846	-0.0826	0.0107	9.37e-15	--	0.0674437	0.0117702	1e-08	0.151509	0.0251219	1.63e-09
4:111685962:C:T	t	c	0.1122	0.0831	0.0107	9.7e-15	++	0.0680791	0.011873	9.83e-09	0.1503	0.0251046	2.14e-09
4:111695814:A:G	a	g	0.8864	-0.0826	0.0107	1.03e-14	--	0.0688729	0.0117991	5.3e-09	0.144084	0.0250254	8.54e-09
4:111664158:G:A	a	g	0.1136	0.0824	0.0107	1.07e-14	++	0.0678829	0.011772	8.08e-09	0.148934	0.0251627	3.24e-09
4:111665916:T:C	t	c	0.8857	-0.0823	0.0107	1.11e-14	--	0.0678829	0.0117623	7.89e-09	0.148468	0.025168	3.66e-09
4:111665917:G:A	a	g	0.1137	0.0824	0.0107	1.14e-14	++	0.0677147	0.0117753	8.89e-09	0.149404	0.0251765	2.95e-09
4:111671677:C:T	t	c	0.1136	0.0824	0.0107	1.14e-14	++	0.0677428	0.0117736	8.74e-09	0.149158	0.0251694	3.1e-09
4:111671810:A:G	a	g	0.8864	-0.0824	0.0107	1.15e-14	--	0.0677428	0.0117736	8.74e-09	0.14912	0.0251696	3.13e-09
6:36641546:C:A	a	c	0.2366	-0.0629	0.0081	1.15e-14	--	-0.0649279	0.00901507	5.93e-13	-0.0539105	0.0190332	0.00461941
4:111689666:T:C	t	c	0.8877	-0.0829	0.0107	1.17e-14	--	0.0677988	0.0118754	1.13e-08	0.150198	0.0251065	2.2e-09
4:111668626:G:A	a	g	0.1136	0.0823	0.0107	1.18e-14	++	0.0677428	0.0117736	8.74e-09	0.148869	0.0251693	3.32e-09
6:160985526:G:A	a	g	0.0698	0.1039	0.0135	1.29e-14	++	0.0992931	0.0153702	1.05e-10	0.1191	0.0280368	2.16e-05
9:22085719:C:CAAAA	caaaa	c	0.473	-0.0548	0.0071	1.32e-14	--	-0.0505136	0.00791604	1.76e-10	-0.0726166	0.016185	7.23e-06
9:22065002:C:G	c	g	0.5849	-0.0541	0.007	1.37e-14	--	0.0465687	0.00782324	2.64e-09	0.0860189	0.0160485	8.33e-08
4:111652338:T:C	t	c	0.8822	-0.0804	0.0104	1.38e-14	--	0.0697686	0.0115106	1.35e-09	0.129505	0.0247868	1.74e-07
4:111649869:C:A	a	c	0.1178	0.0803	0.0104	1.47e-14	++	0.0698245	0.0115108	1.31e-09	0.128834	0.0247941	2.03e-07
4:111663933:C:T	t	c	0.1133	0.082	0.0107	1.58e-14	++	0.0671912	0.011792	1.21e-08	0.149636	0.0251764	2.79e-09
4:111656967:G:A	a	g	0.1176	0.0803	0.0105	1.68e-14	++	0.0701043	0.0115414	1.25e-09	0.12748	0.0248223	2.81e-07
4:111658563:C:T	t	c	0.1176	0.0803	0.0105	1.69e-14	++	0.0700297	0.011542	1.3e-09	0.127808	0.0248228	2.62e-07
4:111660194:G:T	t	g	0.1176	0.0803	0.0105	1.74e-14	++	0.0701136	0.0115417	1.24e-09	0.12721	0.0248262	2.99e-07
4:111711102:C:A	a	c	0.1142	0.081	0.0106	1.74e-14	++	0.06764	0.0116572	6.53e-09	0.142513	0.0249956	1.19e-08
4:111711041:T:C	t	c	0.8859	-0.081	0.0106	1.77e-14	--	0.0674998	0.0116578	7.02e-09	0.143267	0.0250226	1.03e-08
1:16312083:C:CA	ca	c	0.315	-0.0569	0.0074	1.86e-14	--	-0.0573029	0.00823816	3.51e-12	-0.0552058	0.017198	0.00132728
4:111709394:C:G	c	g	0.8858	-0.0809	0.0106	1.95e-14	--	0.0674998	0.0116578	7.02e-09	0.142338	0.024998	1.24e-08
4:111709641:C:A	a	c	0.1142	0.0809	0.0106	1.96e-14	++	0.0674998	0.0116578	7.02e-09	0.142285	0.0249978	1.26e-08
4:111710042:T:C	t	c	0.8858	-0.0809	0.0106	1.97e-14	--	0.0674998	0.0116578	7.02e-09	0.142252	0.024997	1.26e-08
4:111710682:C:A	a	c	0.1142	0.0808	0.0106	1.99e-14	++	0.0674998	0.0116578	7.02e-09	0.142182	0.0249989	1.29e-08
4:111705768:T:C	t	c	0.8859	-0.0808	0.0106	2.09e-14	--	0.0673969	0.0116681	7.66e-09	0.142564	0.0250089	1.19e-08
4:111649282:G:T	t	g	0.1176	0.0797	0.0104	2.37e-14	++	0.0690875	0.0115191	2e-09	0.128845	0.0247954	2.03e-07
4:111646618:A:G	a	g	0.7404	-0.0593	0.0078	2.39e-14	--	0.0518711	0.00860001	1.63e-09	0.0927255	0.0182151	3.57e-07
4:111710921:C:A	a	c	0.1133	0.081	0.0106	2.54e-14	++	0.0671912	0.0117376	1.04e-08	0.143665	0.0250286	9.46e-09
4:111710967:T:A	a	t	0.1133	0.081	0.0106	2.55e-14	++	0.0671912	0.0117376	1.04e-08	0.143642	0.025029	9.52e-09
4:111710793:C:G	c	g	0.8861	-0.0806	0.0106	2.57e-14	--	0.0668639	0.0116738	1.02e-08	0.143771	0.0250324	9.28e-09
4:111701433:A:G	a	g	0.8879	-0.0818	0.0107	2.57e-14	--	0.0676026	0.0118869	1.29e-08	0.144944	0.0250532	7.23e-09
4:111703572:C:T	t	c	0.1131	0.0814	0.0107	2.63e-14	++	0.0673595	0.0118136	1.18e-08	0.144121	0.0250216	8.42e-09
4:111710542:C:T	t	c	0.1138	0.0806	0.0106	2.66e-14	++	0.0668733	0.0116733	1.01e-08	0.143465	0.0250345	1e-08
1:16313172:C:T	t	c	0.315	-0.0566	0.0074	2.67e-14	--	-0.0573061	0.00823818	3.5e-12	-0.0533121	0.0171857	0.00192137
1:16335527:C:G	c	g	0.6468	0.056	0.0074	2.73e-14	++	-0.0553468	0.00817042	1.25e-11	-0.0585645	0.0168629	0.000514724
4:111699326:T:C	t	c	0.8869	-0.0812	0.0107	2.89e-14	--	0.0671725	0.0118171	1.32e-08	0.144381	0.0250283	7.99e-09
1:16335144:C:T	t	c	0.3531	-0.0559	0.0074	2.89e-14	--	-0.0553151	0.00817297	1.31e-11	-0.0584857	0.0168632	0.000523885
4:111697653:C:T	t	c	0.1131	0.0812	0.0107	2.91e-14	++	0.0671445	0.0118166	1.33e-08	0.144462	0.02503	7.86e-09
1:16320499:G:C	c	g	0.326	-0.0566	0.0074	2.92e-14	--	-0.057609	0.00828024	3.46e-12	-0.0524893	0.0170672	0.00210193
4:111709004:T:G	t	g	0.8862	-0.0805	0.0106	2.92e-14	--	0.0668546	0.0116817	1.04e-08	0.142797	0.0250094	1.13e-08
4:111706275:A:G	a	g	0.8862	-0.0804	0.0106	3.04e-14	--	0.0667704	0.0116837	1.1e-08	0.143014	0.0250192	1.09e-08
4:111641053:A:G	a	g	0.7378	-0.0582	0.0077	3.07e-14	--	0.0509307	0.00845742	1.72e-09	0.0920788	0.0181868	4.13e-07
1:16306846:G:A	a	g	0.3147	-0.0564	0.0074	3.08e-14	--	-0.057287	0.00823744	3.54e-12	-0.0526586	0.0171937	0.00219371
1:16313788:C:T	t	c	0.3149	-0.0564	0.0074	3.08e-14	--	-0.0573198	0.00823857	3.46e-12	-0.052552	0.0171986	0.00224615
4:111708438:A:G	a	g	0.8862	-0.0804	0.0106	3.14e-14	--	0.0667423	0.0116836	1.11e-08	0.14281	0.0250096	1.13e-08
4:111708889:G:A	a	g	0.1135	0.0804	0.0106	3.21e-14	++	0.0665739	0.0117032	1.28e-08	0.14377	0.0250045	8.94e-09
4:111704199:G:T	t	g	0.1134	0.0805	0.0106	3.27e-14	++	0.0665272	0.0117072	1.33e-08	0.144041	0.0250194	8.55e-09
1:16331108:C:T	t	c	0.3532	-0.0558	0.0074	3.28e-14	--	-0.0552464	0.00816972	1.36e-11	-0.0580695	0.0168679	0.000576134
4:111710169:C:T	t	c	0.1157	0.0791	0.0104	3.33e-14	++	0.0654787	0.0114671	1.13e-08	0.14352	0.0249918	9.32e-09
9:22083404:T:C	t	c	0.5846	0.0524	0.0069	3.34e-14	++	-0.0496641	0.0076397	7.99e-11	-0.0648037	0.016212	6.41e-05
4:111711922:C:T	t	c	0.1141	0.0802	0.0106	3.4e-14	++	0.0668639	0.0116654	9.93e-09	0.141255	0.025009	1.62e-08
4:111660112:G:C	c	g	0.1163	0.0796	0.0105	3.42e-14	++	0.0685088	0.0115915	3.41e-09	0.130875	0.0248593	1.4e-07
4:111642851:T:G	t	g	0.8828	-0.0796	0.0105	3.49e-14	--	0.0694141	0.0115882	2.09e-09	0.126558	0.0248695	3.6e-07
4:111648140:T:C	t	c	0.8835	-0.0794	0.0105	3.49e-14	--	0.0678269	0.0115562	4.37e-09	0.132667	0.0248052	8.88e-08
4:111705295:C:T	t	c	0.1125	0.0808	0.0107	3.5e-14	++	0.0668172	0.0117845	1.43e-08	0.144022	0.0250478	8.93e-09
4:111651557:T:C	t	c	0.8834	-0.0793	0.0105	3.58e-14	--	0.067911	0.0115535	4.16e-09	0.132109	0.024819	1.02e-07
4:111708287:C:A	a	c	0.1161	0.0789	0.0104	3.59e-14	++	0.0659937	0.0114543	8.34e-09	0.140423	0.0250195	1.99e-08
4:111652876:T:C	t	c	0.8835	-0.0793	0.0105	3.65e-14	--	0.0678455	0.0115537	4.29e-09	0.132248	0.0248161	9.87e-08
6:36628953:G:A	a	g	0.24	-0.0614	0.0081	3.71e-14	--	-0.0617403	0.00895539	5.41e-12	-0.0597878	0.0191038	0.00175029
1:16328116:T:C	t	c	0.6468	0.0557	0.0074	3.79e-14	++	-0.0551956	0.0081701	1.42e-11	-0.0575929	0.016872	0.000641281
1:16335302:C:CA	ca	c	0.3531	-0.0557	0.0074	3.79e-14	--	-0.0553468	0.00817042	1.25e-11	-0.0570493	0.0169017	0.000737183
4:111654226:A:C	a	c	0.8837	-0.0793	0.0105	3.84e-14	--	0.0677801	0.0115624	4.58e-09	0.13247	0.0248309	9.56e-08
4:111660537:T:TTTG	t	tttg	0.7405	-0.0588	0.0078	4.09e-14	--	0.0512918	0.00860445	2.5e-09	0.0924731	0.0182166	3.85e-07
4:111649251:C:T	t	c	0.1165	0.0792	0.0105	4.16e-14	++	0.0678269	0.0115562	4.37e-09	0.131465	0.0248259	1.19e-07
6:36627053:A:G	a	g	0.7598	0.0611	0.0081	4.28e-14	++	-0.0618073	0.00894045	4.74e-12	-0.0580662	0.0190673	0.00232433
1:16297189:G:A	a	g	0.3157	-0.0557	0.0074	4.35e-14	--	-0.0563249	0.00817113	5.46e-12	-0.0530357	0.0171897	0.0020334
4:111653211:G:T	t	g	0.1178	0.0782	0.0104	4.42e-14	++	0.0661903	0.0114021	6.44e-09	0.134772	0.0247727	5.32e-08
4:111653746:C:T	t	c	0.1163	0.0791	0.0105	4.45e-14	++	0.0675371	0.0115639	5.21e-09	0.132492	0.0248303	9.51e-08
1:16326935:G:A	a	g	0.3532	-0.0555	0.0074	4.49e-14	--	-0.05511	0.00817032	1.53e-11	-0.0571129	0.0168752	0.000713279
4:111712184:T:G	t	g	0.8671	-0.0799	0.0106	4.59e-14	--	0.0664617	0.0116957	1.32e-08	0.141309	0.0249941	1.57e-08
4:111657347:C:A	a	c	0.117	0.0792	0.0105	4.8e-14	++	0.0680231	0.0115972	4.48e-09	0.130646	0.0248605	1.48e-07
4:111712236:T:C	t	c	0.8672	-0.0798	0.0106	4.83e-14	--	0.0664336	0.0116959	1.35e-08	0.141064	0.0249969	1.67e-08
4:111655087:C:T	t	c	0.116	0.0791	0.0105	5e-14	++	0.0675091	0.0115968	5.83e-09	0.132482	0.0248322	9.55e-08
4:111654998:G:T	t	g	0.116	0.0791	0.0105	5e-14	++	0.0675091	0.0115968	5.83e-09	0.132482	0.0248322	9.55e-08
4:111654814:C:T	t	c	0.116	0.0791	0.0105	5e-14	++	0.0675091	0.0115968	5.83e-09	0.132478	0.024832	9.56e-08
4:111655239:G:T	t	g	0.116	0.0791	0.0105	5.01e-14	++	0.0675091	0.0115968	5.83e-09	0.132469	0.0248325	9.58e-08
4:111649989:A:C	a	c	0.8837	-0.079	0.0105	5.01e-14	--	0.0672006	0.0115656	6.23e-09	0.133066	0.0248158	8.22e-08
4:111655578:A:G	a	g	0.884	-0.0791	0.0105	5.02e-14	--	0.0675091	0.0115968	5.83e-09	0.132452	0.0248327	9.62e-08
4:111714889:C:T	t	c	0.1135	0.0798	0.0106	5.21e-14	++	0.0663119	0.0116969	1.43e-08	0.141311	0.025027	1.64e-08
6:36618821:C:T	t	c	0.2294	-0.0626	0.0083	5.28e-14	--	-0.0645801	0.00922324	2.53e-12	-0.0539117	0.0192468	0.00509322
4:111654124:T:C	t	c	0.8837	-0.0789	0.0105	5.31e-14	--	0.0672567	0.011566	6.07e-09	0.132485	0.0248311	9.53e-08
4:111716513:C:T	t	c	0.114	0.0796	0.0106	5.38e-14	++	0.0664242	0.0116795	1.29e-08	0.140176	0.0250267	2.13e-08
4:111651812:G:A	a	g	0.1162	0.0789	0.0105	5.39e-14	++	0.0672006	0.0115656	6.23e-09	0.1326	0.0248286	9.26e-08
4:111651672:C:T	t	c	0.1162	0.0789	0.0105	5.41e-14	++	0.0672006	0.0115656	6.23e-09	0.13258	0.0248287	9.31e-08
4:111651452:A:G	a	g	0.8838	-0.0788	0.0105	5.45e-14	--	0.0672006	0.0115656	6.23e-09	0.132513	0.0248288	9.45e-08
4:111657503:T:A	a	t	0.2584	0.0584	0.0078	5.53e-14	++	0.0509212	0.00859174	3.08e-09	0.092085	0.018205	4.23e-07
4:111679101:T:C	t	c	0.8951	-0.0855	0.0114	5.56e-14	--	0.0698618	0.0125685	2.72e-08	0.155846	0.0266776	5.16e-09
4:111650074:G:C	c	g	0.1162	0.0789	0.0105	5.73e-14	++	0.0672847	0.0115711	6.06e-09	0.133481	0.0250445	9.83e-08
4:111646967:T:C	t	c	0.8838	-0.0791	0.0105	5.95e-14	--	0.0673782	0.0116264	6.84e-09	0.132232	0.0248101	9.83e-08
4:111655892:G:A	a	g	0.116	0.0789	0.0105	6.01e-14	++	0.0675091	0.0115968	5.83e-09	0.131235	0.0248545	1.29e-07
4:111659058:C:T	t	c	0.116	0.0788	0.0105	6.28e-14	++	0.0674998	0.0115969	5.88e-09	0.13097	0.0248594	1.38e-07
4:111656040:T:C	t	c	0.884	-0.0788	0.0105	6.34e-14	--	0.0675465	0.0115969	5.73e-09	0.130684	0.024859	1.46e-07
6:36646849:T:C	t	c	0.6831	0.0562	0.0075	6.36e-14	++	-0.0575995	0.00827974	3.49e-12	-0.0497256	0.0175531	0.0046133
4:111656647:C:T	t	c	0.116	0.0788	0.0105	6.49e-14	++	0.0675091	0.0115968	5.83e-09	0.130678	0.0248595	1.47e-07
4:111656519:G:A	a	g	0.1161	0.0788	0.0105	6.51e-14	++	0.0675278	0.0115962	5.78e-09	0.130558	0.0248596	1.51e-07
4:111657648:C:T	t	c	0.116	0.0788	0.0105	6.53e-14	++	0.0675091	0.0115967	5.84e-09	0.13063	0.0248609	1.48e-07
4:111660226:T:C	t	c	0.884	-0.0787	0.0105	6.76e-14	--	0.0675091	0.0115967	5.84e-09	0.130409	0.024866	1.57e-07
6:36636080:T:C	t	c	0.7607	0.0607	0.0081	7.01e-14	++	-0.0612362	0.00895879	8.18e-12	-0.0582985	0.0190534	0.00221529
4:111647912:G:GTGTA	g	gtgta	0.8841	-0.0786	0.0105	7.24e-14	--	0.0671445	0.0115954	7e-09	0.131464	0.0248581	1.23e-07
4:111641186:G:A	a	g	0.1161	0.079	0.0106	7.27e-14	++	0.0679016	0.0116582	5.72e-09	0.129626	0.0248949	1.92e-07
6:36623379:G:A	a	g	0.2448	-0.0596	0.008	7.29e-14	--	-0.0600409	0.00877827	7.94e-12	-0.0577387	0.0190165	0.00239546
4:111679136:A:G	a	g	0.8961	-0.0851	0.0114	7.31e-14	--	0.0696287	0.0125666	3.01e-08	0.154788	0.0266987	6.73e-09
6:36623243:A:T	a	t	0.7574	0.0602	0.0081	7.85e-14	++	-0.0605136	0.00888883	9.91e-12	-0.0586237	0.0190152	0.00204925
6:36623756:C:T	t	c	0.2426	-0.0602	0.0081	7.86e-14	--	-0.0605136	0.00888883	9.91e-12	-0.0586162	0.0190158	0.00205272
1:16319957:C:T	t	c	0.3263	-0.0552	0.0074	7.97e-14	--	-0.05585	0.00819281	9.3e-12	-0.0522685	0.017067	0.0021946
4:111647337:T:G	t	g	0.8841	-0.0786	0.0105	8.65e-14	--	0.0667049	0.0116388	9.98e-09	0.132759	0.0248196	8.85e-08
4:111647372:G:A	a	g	0.116	0.0786	0.0105	8.74e-14	++	0.0665927	0.0116402	1.06e-08	0.13318	0.0248141	8e-08
1:16305279:T:C	t	c	0.6786	0.055	0.0074	9.86e-14	++	-0.0554567	0.00819634	1.32e-11	-0.0531387	0.0171233	0.00191372
1:16307371:T:C	t	c	0.6793	0.055	0.0074	1.03e-13	++	-0.0551417	0.00818831	1.65e-11	-0.0541234	0.0171415	0.0015916
6:36623124:T:C	t	c	0.7588	0.06	0.0081	1.06e-13	++	-0.0603011	0.00891684	1.36e-11	-0.0587171	0.0190161	0.00201674
4:111644002:A:G	a	g	0.7415	-0.058	0.0078	1.12e-13	--	0.0499133	0.0086387	7.58e-09	0.093759	0.0182178	2.65e-07
1:16348412:C:T	t	c	0.3313	-0.0552	0.0074	1.19e-13	--	-0.0509786	0.00824422	6.27e-10	-0.0734511	0.0172258	2.01e-05
1:16304398:G:A	a	g	0.3207	-0.0548	0.0074	1.2e-13	--	-0.0551977	0.0081897	1.59e-11	-0.053045	0.0171223	0.00194825
1:16297959:TAC:T	t	tac	0.3163	-0.0553	0.0075	1.28e-13	--	-0.0551692	0.00826417	2.46e-11	-0.055927	0.0174159	0.0013215
4:111641891:G:A	a	g	0.1156	0.0781	0.0106	1.37e-13	++	0.0669014	0.0116582	9.54e-09	0.129402	0.0249127	2.06e-07
4:111645013:C:T	t	c	0.1179	0.0781	0.0106	1.41e-13	++	0.0670977	0.0116657	8.82e-09	0.128427	0.0249086	2.52e-07
1:16348083:T:A	a	t	0.3368	-0.0548	0.0074	1.44e-13	--	-0.0512343	0.00822994	4.8e-10	-0.0704027	0.0171154	3.9e-05
4:111645555:G:A	a	g	0.1156	0.078	0.0106	1.48e-13	++	0.066892	0.0116581	9.58e-09	0.128934	0.0249255	2.31e-07
4:111642419:G:C	c	g	0.1156	0.0779	0.0106	1.58e-13	++	0.066892	0.0116581	9.58e-09	0.128566	0.0249465	2.55e-07
1:16347534:G:A	a	g	0.3361	-0.0548	0.0074	1.6e-13	--	-0.0512565	0.00823276	4.79e-10	-0.0699799	0.0171479	4.49e-05
1:16346988:G:A	a	g	0.3361	-0.0548	0.0074	1.6e-13	--	-0.0512501	0.00823262	4.81e-10	-0.0699801	0.0171439	4.47e-05
6:36633069:G:A	a	g	0.3543	-0.0535	0.0073	1.61e-13	--	-0.0513186	0.00801224	1.5e-10	-0.0634663	0.0170682	0.000200487
1:16350028:G:A	a	g	0.336	-0.0546	0.0074	1.63e-13	--	-0.0510512	0.00820669	4.95e-10	-0.069948	0.0171152	4.37e-05
1:16349460:C:T	t	c	0.336	-0.0546	0.0074	1.64e-13	--	-0.0510512	0.00820669	4.95e-10	-0.0699119	0.0171148	4.41e-05
16:53824007:G:A	a	g	0.522	0.0506	0.0069	1.64e-13	++	0.0537019	0.0076096	1.7e-12	-0.0372384	0.0159393	0.0194779
1:16299312:C:T	t	c	0.3249	-0.0536	0.0073	1.65e-13	--	-0.0535949	0.00802694	2.44e-11	-0.0535958	0.0171168	0.00174107
1:16344730:C:T	t	c	0.3361	-0.0548	0.0074	1.66e-13	--	-0.0512449	0.00824001	5e-10	-0.069969	0.0171401	4.46e-05
1:16296982:G:GTTCAAGTGA	g	gttcaagtga	0.6782	0.0541	0.0073	1.75e-13	++	-0.0541901	0.00812194	2.52e-11	-0.0534389	0.0171165	0.00179583
6:36634156:G:A	a	g	0.3542	-0.0534	0.0073	1.91e-13	--	-0.0512144	0.00801425	1.65e-10	-0.0630645	0.0170687	0.000220105
1:16297738:GA:G	g	ga	0.3242	-0.0541	0.0074	2e-13	--	-0.0542704	0.00815687	2.86e-11	-0.0534938	0.0171427	0.00180546
4:111644811:T:A	a	t	0.1176	0.0777	0.0106	2.07e-13	++	0.0664242	0.0116781	1.28e-08	0.12882	0.0249195	2.35e-07
4:111644224:T:C	t	c	0.8824	-0.0777	0.0106	2.08e-13	--	0.0664242	0.0116781	1.28e-08	0.128784	0.0249172	2.36e-07
1:16340951:T:A	a	t	0.3364	-0.0546	0.0074	2.08e-13	--	-0.0511112	0.00825623	5.99e-10	-0.0697683	0.0171408	4.7e-05
4:111643526:G:T	t	g	0.1176	0.0776	0.0106	2.1e-13	++	0.0664242	0.0116781	1.28e-08	0.128735	0.0249199	2.39e-07
1:16338282:G:A	a	g	0.3365	-0.0546	0.0074	2.12e-13	--	-0.051128	0.00825472	5.87e-10	-0.0695133	0.0171335	4.97e-05
6:36633160:C:T	t	c	0.3606	-0.053	0.0072	2.13e-13	--	-0.0506177	0.00797521	2.2e-10	-0.0638623	0.0170074	0.000173357
1:16296039:A:G	a	g	0.6777	0.0539	0.0073	2.18e-13	++	-0.0544118	0.00812637	2.15e-11	-0.0513639	0.0170957	0.00266026
1:16338925:G:T	t	g	0.3364	-0.0545	0.0074	2.28e-13	--	-0.0511228	0.00825474	5.9e-10	-0.0691643	0.0171332	5.42e-05
1:16353400:C:T	t	c	0.3354	-0.0541	0.0074	2.29e-13	--	-0.0505967	0.0081882	6.44e-10	-0.0696571	0.0171143	4.7e-05
1:16340843:T:TC	t	tc	0.6636	0.0545	0.0074	2.44e-13	++	-0.0511186	0.00825508	5.93e-10	-0.0688562	0.0171385	5.88e-05
6:36646788:A:G	a	g	0.6597	0.0534	0.0073	2.52e-13	++	-0.0522358	0.0080558	8.92e-11	-0.0586648	0.0172076	0.000651448
1:16338474:C:T	t	c	0.3364	-0.0544	0.0074	2.53e-13	--	-0.0511175	0.00825509	5.93e-10	-0.0686492	0.0171365	6.17e-05
1:16359123:G:A	a	g	0.3373	-0.0538	0.0074	2.68e-13	--	-0.050338	0.00816437	7.02e-10	-0.0692086	0.0170851	5.1e-05
1:16358932:C:T	t	c	0.3373	-0.0538	0.0074	2.71e-13	--	-0.050338	0.00816437	7.02e-10	-0.0691322	0.0170809	5.18e-05
1:16358148:C:T	t	c	0.3373	-0.0538	0.0074	2.75e-13	--	-0.0503558	0.00816493	6.95e-10	-0.0689514	0.017075	5.39e-05
6:36619452:A:C	a	c	0.7617	0.0593	0.0081	2.81e-13	++	-0.0597606	0.00896303	2.6e-11	-0.057174	0.0191677	0.00285594
4:111658394:C:T	t	c	0.1161	0.0774	0.0106	3.14e-13	++	0.0703839	0.0115444	1.08e-09	0.116318	0.0271361	1.82e-05
16:53823990:C:T	t	c	0.5214	0.0499	0.0069	3.85e-13	++	0.0537019	0.0076096	1.7e-12	-0.0330629	0.0159918	0.0386878
1:16340879:G:T	t	g	0.3371	-0.054	0.0074	3.86e-13	--	-0.0503779	0.00826161	1.07e-09	-0.0697719	0.0171397	4.69e-05
6:36632482:T:C	t	c	0.6388	0.0524	0.0072	3.91e-13	++	-0.0498438	0.00797027	4.01e-10	-0.0639435	0.0170046	0.000169667
6:36620502:G:A	a	g	0.2383	-0.0588	0.0081	4.25e-13	--	-0.0593286	0.00895829	3.53e-11	-0.0564548	0.0191603	0.0032144
6:36622677:A:C	a	c	0.7612	0.0586	0.0081	4.33e-13	++	-0.0591472	0.00893178	3.54e-11	-0.0563161	0.0191435	0.00326323
6:36622900:C:A	a	c	0.2421	-0.058	0.008	4.34e-13	--	-0.0577954	0.00881065	5.39e-11	-0.0587904	0.0191184	0.00210458
6:36629714:T:C	t	c	0.6373	0.0525	0.0072	4.41e-13	++	-0.0502917	0.00800897	3.4e-10	-0.0622565	0.0169902	0.000248047
6:36629444:T:C	t	c	0.6372	0.0525	0.0072	4.45e-13	++	-0.0502854	0.00800899	3.42e-10	-0.0622461	0.0169913	0.000248879
6:36647680:T:C	t	c	0.6561	0.0529	0.0073	4.77e-13	++	-0.0515417	0.00808851	1.86e-10	-0.0593223	0.0172251	0.000573298
6:36630525:G:C	c	g	0.3613	-0.0521	0.0072	5e-13	--	-0.0498459	0.00796939	3.98e-10	-0.062539	0.0169941	0.000233185
9:22121369:TAAAAAAAAAAC:T	t	taaaaaaaaaac	0.4762	-0.0561	0.0078	6.57e-13	-?	-0.0561271	0.00780824	6.57e-13	NA	NA	NA
16:53823878:T:C	t	c	0.479	-0.0493	0.0069	6.99e-13	--	0.0529624	0.00761204	3.45e-12	-0.0333893	0.0159963	0.0368596
1:16320028:G:A	a	g	0.3431	-0.0528	0.0074	8.04e-13	--	-0.0550456	0.00821047	2.02e-11	-0.0435023	0.0167985	0.00960717
6:36648364:T:C	t	c	0.666	0.0527	0.0074	8.34e-13	++	-0.0518271	0.00814034	1.93e-10	-0.056777	0.0173319	0.00105335
1:16339809:C:T	t	c	0.331	-0.0536	0.0075	8.43e-13	--	-0.0499647	0.00831835	1.89e-09	-0.0689988	0.0171996	6.03e-05
6:36649593:A:G	a	g	0.8336	0.0689	0.0096	8.49e-13	++	-0.0723503	0.010698	1.35e-11	-0.0540594	0.0221011	0.0144451
6:36625562:G:A	a	g	0.2313	-0.0589	0.0082	9.54e-13	--	-0.0606156	0.00910257	2.75e-11	-0.0507747	0.0194678	0.00910363
4:111681945:G:A	a	g	0.074	0.1027	0.0145	1.23e-12	++	0.084672	0.0160426	1.31e-07	0.181294	0.033455	5.99e-08
1:16362561:G:C	c	g	0.3358	-0.0527	0.0074	1.26e-12	--	-0.0494476	0.00823663	1.93e-09	-0.0671433	0.0172115	9.58e-05
4:111681963:T:G	t	g	0.926	-0.1023	0.0145	1.54e-12	--	0.0841297	0.0160459	1.58e-07	0.181293	0.0334549	5.99e-08
17:65880259:T:C	t	c	0.7948	-0.0591	0.0084	1.93e-12	--	0.058401	0.00929269	3.3e-10	0.0624223	0.0196466	0.00148678
17:65880254:CT:C	ct	c	0.7948	-0.0591	0.0084	1.93e-12	--	0.058401	0.00929269	3.3e-10	0.0624223	0.0196466	0.00148678
17:65888784:A:G	a	g	0.7948	-0.059	0.0084	2.17e-12	--	0.0588631	0.00929482	2.41e-10	0.0597884	0.0196925	0.00239657
17:65886048:T:C	t	c	0.7944	-0.059	0.0084	2.22e-12	--	0.0588348	0.00929888	2.51e-10	0.059882	0.019691	0.00235728
17:65879592:G:T	t	g	0.2054	0.059	0.0084	2.26e-12	++	0.0588159	0.0092974	2.52e-10	0.0598191	0.0196898	0.00238097
17:65837659:T:C	t	c	0.795	-0.059	0.0084	2.26e-12	--	0.0587876	0.00929853	2.58e-10	0.0599807	0.0196963	0.00232472
17:65833002:C:G	c	g	0.795	-0.059	0.0084	2.27e-12	--	0.0588159	0.00929852	2.52e-10	0.0598487	0.0196961	0.00237671
17:65852907:T:G	t	g	0.7982	-0.0593	0.0085	2.36e-12	--	0.0593155	0.00936813	2.42e-10	0.0594525	0.0197426	0.0026006
6:36645203:T:C	t	c	0.6474	0.0504	0.0072	2.49e-12	++	-0.0490274	0.00794809	6.9e-10	-0.0567198	0.0169683	0.000829683
17:65879578:G:C	c	g	0.2048	0.0589	0.0084	2.5e-12	++	0.0586179	0.00929346	2.84e-10	0.0599542	0.0196913	0.00232916
17:65837193:C:G	c	g	0.7953	-0.059	0.0084	2.54e-12	--	0.0586368	0.00931416	3.06e-10	0.0603728	0.0196989	0.00217824
17:65841318:C:T	t	c	0.2042	0.059	0.0084	2.62e-12	++	0.0590233	0.00933827	2.61e-10	0.0591051	0.0196941	0.00268961
17:65834737:T:C	t	c	0.7957	-0.0588	0.0084	2.64e-12	--	0.0585707	0.00929341	2.93e-10	0.0598159	0.0196978	0.002392
17:65837215:T:C	t	c	0.7962	-0.0588	0.0084	2.69e-12	--	0.058467	0.0092962	3.18e-10	0.0602585	0.019699	0.00222102
17:65841283:A:AAGT	a	aagt	0.7959	-0.059	0.0084	2.69e-12	--	0.0590233	0.00933832	2.61e-10	0.0590306	0.0197243	0.00276446
17:65861059:G:T	t	g	0.205	0.0588	0.0084	2.7e-12	++	0.0585519	0.00929502	2.99e-10	0.059781	0.0196902	0.0023968
17:65841285:A:T	a	t	0.7959	-0.059	0.0084	2.7e-12	--	0.0590233	0.00933823	2.61e-10	0.058909	0.0196988	0.00278535
17:65871559:G:A	a	g	0.2042	0.0588	0.0084	2.71e-12	++	0.058467	0.00929705	3.2e-10	0.0602048	0.0196915	0.00223269
17:65848577:C:CCT	cct	c	0.2041	0.059	0.0084	2.71e-12	++	0.0590045	0.00933724	2.62e-10	0.0589657	0.0197065	0.00276973
17:65837983:A:G	a	g	0.7962	-0.0588	0.0084	2.71e-12	--	0.058467	0.0092962	3.18e-10	0.0601912	0.019699	0.00224652
17:65862114:TA:T	t	ta	0.2049	0.0587	0.0084	2.76e-12	++	0.0585707	0.00929385	2.94e-10	0.0595258	0.0196941	0.00250681
17:65833224:T:G	t	g	0.7962	-0.0588	0.0084	2.77e-12	--	0.058467	0.0092962	3.18e-10	0.0600657	0.0196986	0.00229427
17:65833546:T:C	t	c	0.7962	-0.0587	0.0084	2.82e-12	--	0.058467	0.0092962	3.18e-10	0.0599564	0.0197001	0.00233877
17:65872935:AAG:A	a	aag	0.2048	0.0587	0.0084	2.82e-12	++	0.058467	0.00929266	3.15e-10	0.0598056	0.0196877	0.00238384
17:65838743:T:G	t	g	0.797	-0.0589	0.0084	2.86e-12	--	0.0587122	0.00933834	3.23e-10	0.0599197	0.0196933	0.00234507
17:65885171:T:C	t	c	0.796	-0.0587	0.0084	2.86e-12	--	0.0583821	0.00929319	3.34e-10	0.0601214	0.0196935	0.00226669
17:65879243:T:G	t	g	0.796	-0.0587	0.0084	2.9e-12	--	0.0583538	0.00929223	3.39e-10	0.0601456	0.0196923	0.00225614
17:65878217:G:C	c	g	0.204	0.0587	0.0084	2.9e-12	++	0.0583538	0.00929223	3.39e-10	0.0601428	0.0196922	0.00225704
17:65880367:A:G	a	g	0.796	-0.0587	0.0084	2.9e-12	--	0.0583538	0.00929223	3.39e-10	0.0601419	0.0196922	0.00225737
17:65880385:A:C	a	c	0.796	-0.0587	0.0084	2.9e-12	--	0.0583538	0.00929223	3.39e-10	0.0601419	0.0196922	0.00225737
17:65826090:C:G	c	g	0.7945	-0.0588	0.0084	2.95e-12	--	0.0587499	0.00932066	2.91e-10	0.0591303	0.0197222	0.00271616
17:65881959:A:G	a	g	0.796	-0.0587	0.0084	2.96e-12	--	0.0583255	0.00929295	3.46e-10	0.060146	0.0196923	0.00225593
17:65829358:A:C	a	c	0.7955	-0.0587	0.0084	2.97e-12	--	0.0586273	0.00930371	2.96e-10	0.0591877	0.0197267	0.00269641
6:36638175:A:G	a	g	0.6206	0.0497	0.0071	2.99e-12	++	-0.0462094	0.00787332	4.38e-09	-0.0655522	0.016736	8.97e-05
17:65836642:T:C	t	c	0.7962	-0.0587	0.0084	3.01e-12	--	0.058467	0.0092962	3.18e-10	0.0595212	0.0197033	0.00252039
17:65840108:T:C	t	c	0.7968	-0.0589	0.0084	3.02e-12	--	0.0586368	0.00934035	3.43e-10	0.0599462	0.019693	0.00233426
17:65832390:G:A	a	g	0.2038	0.0587	0.0084	3.04e-12	++	0.058467	0.0092962	3.18e-10	0.0594956	0.019709	0.00253861
17:65875492:A:G	a	g	0.7961	-0.0586	0.0084	3.11e-12	--	0.0583538	0.00929223	3.39e-10	0.0598557	0.0197464	0.00243568
17:65847325:A:G	a	g	0.7958	-0.0589	0.0084	3.14e-12	--	0.0588254	0.00934418	3.06e-10	0.0589761	0.0196914	0.00274433
17:65845918:A:G	a	g	0.797	-0.0588	0.0084	3.14e-12	--	0.0587216	0.00933941	3.23e-10	0.059295	0.0196946	0.0026063
17:65845697:A:T	a	t	0.797	-0.0588	0.0084	3.16e-12	--	0.0587122	0.00933832	3.23e-10	0.0592776	0.0196938	0.00261285
17:65868035:A:C	a	c	0.7961	-0.0586	0.0084	3.17e-12	--	0.05825	0.00929413	3.67e-10	0.0600857	0.0196926	0.00227948
17:65868233:C:T	t	c	0.2039	0.0586	0.0084	3.2e-12	++	0.05825	0.00929413	3.67e-10	0.0600198	0.0196927	0.00230514
17:65860407:T:C	t	c	0.7961	-0.0586	0.0084	3.21e-12	--	0.05825	0.00929413	3.67e-10	0.0599889	0.0196929	0.00231744
17:65874495:C:T	t	c	0.2039	0.0586	0.0084	3.23e-12	++	0.05825	0.00929413	3.67e-10	0.0599685	0.0196956	0.00232862
17:65842186:G:A	a	g	0.203	0.0588	0.0084	3.25e-12	++	0.0587122	0.00933832	3.23e-10	0.059109	0.0196981	0.00269322
17:65863350:C:A	a	c	0.2039	0.0586	0.0084	3.25e-12	++	0.05825	0.00929418	3.67e-10	0.0599126	0.0196931	0.00234766
17:65848994:G:A	a	g	0.2047	0.0588	0.0084	3.26e-12	++	0.058533	0.00933937	3.68e-10	0.0598914	0.0196901	0.00235242
17:65851973:G:A	a	g	0.2033	0.0588	0.0084	3.29e-12	++	0.0585425	0.00934902	3.79e-10	0.0600683	0.0196957	0.00228984
17:65875184:G:A	a	g	0.2039	0.0585	0.0084	3.31e-12	++	0.05825	0.00929413	3.67e-10	0.0598135	0.0196945	0.00238897
17:65874463:T:C	t	c	0.7961	-0.0585	0.0084	3.33e-12	--	0.05825	0.00929413	3.67e-10	0.059763	0.0196963	0.00241154
16:53818708:T:G	t	g	0.5424	0.0479	0.0069	3.38e-12	++	-0.0505757	0.00763255	3.44e-11	-0.0364116	0.0159852	0.0227365
17:65831258:A:T	a	t	0.7962	-0.0585	0.0084	3.38e-12	--	0.058467	0.0092962	3.18e-10	0.0587982	0.0197092	0.00285163
17:65832016:T:C	t	c	0.7952	-0.0583	0.0084	4.06e-12	--	0.0584764	0.00929778	3.19e-10	0.0575456	0.0196912	0.00347351
17:65892507:G:C	c	g	0.2029	0.0588	0.0085	4.09e-12	++	0.0584481	0.00934856	4.05e-10	0.0602001	0.020067	0.0027002
17:65892752:T:C	t	c	0.7955	-0.0582	0.0084	4.74e-12	--	0.0577216	0.00929953	5.41e-10	0.0601013	0.0197326	0.00232073
17:65879572:TA:T	t	ta	0.2012	0.0585	0.0085	5.23e-12	++	0.0572873	0.00932094	7.93e-10	0.0644217	0.0204464	0.00162845
17:65893019:T:G	t	g	0.7954	-0.058	0.0084	5.61e-12	--	0.057495	0.00930128	6.34e-10	0.0600624	0.0197332	0.00233667
17:65912960:A:G	a	g	0.7952	-0.0577	0.0084	6.82e-12	--	0.057174	0.00929326	7.65e-10	0.0600099	0.019734	0.00235841
17:65913358:T:C	t	c	0.7955	-0.0577	0.0084	7.26e-12	--	0.0572117	0.00930637	7.89e-10	0.0597806	0.0197349	0.00245223
17:65836220:ATTT:A	a	attt	0.1944	0.0592	0.0087	7.6e-12	++	0.0608599	0.00954436	1.81e-10	0.0517724	0.020518	0.0116271
17:65855104:T:A	a	t	0.2025	0.058	0.0085	8.03e-12	++	0.0574856	0.00939894	9.57e-10	0.0602921	0.0197004	0.00221006
17:65827443:C:T	t	c	0.2023	0.0579	0.0085	8.19e-12	++	0.0576178	0.00937758	8.05e-10	0.059171	0.0197533	0.00273991
17:65880539:T:C	t	c	0.7977	-0.0577	0.0084	8.23e-12	--	0.0570512	0.0093312	9.73e-10	0.0604147	0.0197543	0.00222596
17:65840810:T:C	t	c	0.7999	-0.0581	0.0085	8.47e-12	--	0.0578065	0.00941502	8.24e-10	0.0594337	0.0198523	0.00275525
17:65876915:T:C	t	c	0.7975	-0.0575	0.0084	8.59e-12	--	0.0571079	0.00931305	8.7e-10	0.0592226	0.0197039	0.00265032
17:65871598:G:A	a	g	0.2027	0.0575	0.0084	8.83e-12	++	0.0570606	0.00931623	9.09e-10	0.0593355	0.019703	0.00259964
17:65885485:A:G	a	g	0.7976	-0.0574	0.0084	8.9e-12	--	0.0570134	0.00931194	9.18e-10	0.0593846	0.0197056	0.00258173
17:65887622:A:G	a	g	0.7977	-0.0574	0.0084	9.06e-12	--	0.0569945	0.00931098	9.31e-10	0.0593258	0.0197049	0.00260638
17:65880443:A:G	a	g	0.7977	-0.0574	0.0084	9.09e-12	--	0.0569945	0.00931098	9.31e-10	0.0592994	0.0197039	0.00261657
17:65882172:A:G	a	g	0.7977	-0.0574	0.0084	9.13e-12	--	0.0569945	0.00931098	9.31e-10	0.0592704	0.0197037	0.002629
17:65832576:A:G	a	g	0.7982	-0.0578	0.0085	9.14e-12	--	0.0574478	0.00938405	9.25e-10	0.0592494	0.0197124	0.00264982
17:65887896:A:G	a	g	0.7977	-0.0574	0.0084	9.15e-12	--	0.0569945	0.009311	9.3e-10	0.0592595	0.0197054	0.002636
17:65884701:G:A	a	g	0.2023	0.0574	0.0084	9.16e-12	++	0.0569945	0.00931098	9.31e-10	0.059256	0.0197059	0.00263817
17:65876477:G:C	c	g	0.2023	0.0574	0.0084	9.21e-12	++	0.0569945	0.00931098	9.31e-10	0.0592121	0.019704	0.00265505
17:65835470:G:T	t	g	0.2012	0.0577	0.0085	9.48e-12	++	0.0572967	0.00937887	1e-09	0.0595407	0.0197125	0.00252393
17:65848118:T:TA	t	ta	0.7989	-0.0577	0.0085	9.53e-12	--	0.0573723	0.00938378	9.73e-10	0.0592747	0.0197048	0.00262862
17:65836001:A:C	a	c	0.7986	-0.0577	0.0085	9.57e-12	--	0.0573156	0.0093812	9.99e-10	0.0594492	0.0197105	0.00256032
17:65882542:A:AT	a	at	0.7977	-0.0573	0.0084	9.63e-12	--	0.0569945	0.00931098	9.31e-10	0.0589236	0.0197061	0.00278861
17:65839210:A:G	a	g	0.7988	-0.0577	0.0085	9.64e-12	--	0.0573723	0.00938378	9.73e-10	0.0592008	0.0197049	0.00266133
17:65849275:C:G	c	g	0.7987	-0.0577	0.0085	9.71e-12	--	0.0574195	0.0093856	9.47e-10	0.0589935	0.0197049	0.00275489
17:65835452:A:T	a	t	0.7987	-0.0577	0.0085	9.72e-12	--	0.0572401	0.00938109	1.05e-09	0.0596719	0.0197093	0.00246502
17:65878736:G:A	a	g	0.2056	0.0565	0.0083	9.73e-12	++	0.0557847	0.00913896	1.03e-09	0.0596089	0.0197016	0.00248149
17:65853363:C:T	t	c	0.2011	0.0577	0.0085	9.73e-12	++	0.0573723	0.00938378	9.73e-10	0.0591385	0.0197052	0.0026895
17:65853517:C:G	c	g	0.7989	-0.0577	0.0085	9.74e-12	--	0.0573723	0.00938378	9.73e-10	0.0591346	0.0197054	0.00269157
17:65853759:T:A	a	t	0.2011	0.0577	0.0085	9.75e-12	++	0.0573723	0.00938378	9.73e-10	0.0591312	0.0197051	0.00269259
17:65860059:AT:A	a	at	0.2023	0.0573	0.0084	9.78e-12	++	0.0568812	0.00931358	1.01e-09	0.059407	0.0197074	0.00257448
17:65849927:T:G	t	g	0.7989	-0.0577	0.0085	9.82e-12	--	0.0573723	0.00938378	9.73e-10	0.0590808	0.0197052	0.00271553
17:65840809:G:T	t	g	0.2008	0.0577	0.0085	9.95e-12	++	0.0573062	0.00938426	1.02e-09	0.0596855	0.0198306	0.00261444
17:65853651:C:T	t	c	0.2011	0.0577	0.0085	1e-11	++	0.0573723	0.00938378	9.73e-10	0.0589455	0.0197057	0.00277794
17:65872903:C:T	t	c	0.2023	0.0573	0.0084	1e-11	++	0.0568717	0.00931362	1.02e-09	0.0592568	0.0197031	0.00263421
17:65875326:C:T	t	c	0.2023	0.0573	0.0084	1.01e-11	++	0.0568812	0.0093136	1.02e-09	0.0592028	0.0197042	0.00265945
17:65868669:A:C	a	c	0.7977	-0.0573	0.0084	1.01e-11	--	0.0568812	0.00931358	1.01e-09	0.0591694	0.0197042	0.00267438
17:65872750:C:T	t	c	0.2023	0.0573	0.0084	1.01e-11	++	0.0568812	0.00931358	1.01e-09	0.059154	0.0197025	0.00267899
17:65870644:T:G	t	g	0.7977	-0.0573	0.0084	1.01e-11	--	0.0568812	0.00931358	1.01e-09	0.0591554	0.0197043	0.00268071
17:65867911:G:C	c	g	0.2023	0.0573	0.0084	1.02e-11	++	0.0568812	0.00931358	1.01e-09	0.0591476	0.0197042	0.00268416
17:65869297:G:A	a	g	0.2023	0.0573	0.0084	1.02e-11	++	0.0568812	0.00931361	1.01e-09	0.0591403	0.0197045	0.00268779
17:65860859:A:G	a	g	0.7977	-0.0573	0.0084	1.02e-11	--	0.0568812	0.00931366	1.01e-09	0.0591331	0.0197044	0.00269086
17:65874998:A:G	a	g	0.7977	-0.0573	0.0084	1.02e-11	--	0.0568812	0.00931358	1.01e-09	0.0591279	0.0197044	0.00269318
1:16366167:A:G	a	g	0.6396	0.0512	0.0075	1.02e-11	++	-0.0497103	0.00836123	2.76e-09	-0.0575148	0.0172537	0.000857658
17:65853437:C:T	t	c	0.2013	0.0577	0.0085	1.02e-11	++	0.0573156	0.00938592	1.02e-09	0.0591312	0.0197053	0.00269288
17:65864902:C:T	t	c	0.2023	0.0573	0.0084	1.03e-11	++	0.0568812	0.00931358	1.01e-09	0.0590709	0.0197043	0.00271869
17:65863466:T:C	t	c	0.7976	-0.0573	0.0084	1.03e-11	--	0.0568812	0.00931495	1.02e-09	0.0590709	0.0197043	0.00271869
17:65835617:G:A	a	g	0.2012	0.0576	0.0085	1.05e-11	++	0.057344	0.00938153	9.82e-10	0.0587397	0.0197146	0.00288712
17:65840524:T:C	t	c	0.7989	-0.0576	0.0085	1.05e-11	--	0.0573723	0.00938378	9.73e-10	0.0586509	0.01971	0.00292321
17:65826861:A:G	a	g	0.7988	-0.0576	0.0085	1.05e-11	--	0.0573062	0.00937954	1e-09	0.0589503	0.0197535	0.00284239
17:65840244:G:A	a	g	0.2012	0.0576	0.0085	1.05e-11	++	0.0573723	0.00938378	9.73e-10	0.0586183	0.0197075	0.00293545
17:65857177:C:T	t	c	0.2012	0.0576	0.0085	1.06e-11	++	0.0573534	0.00938554	9.88e-10	0.0586899	0.0197057	0.00289828
17:65843325:C:G	c	g	0.7988	-0.0576	0.0085	1.06e-11	--	0.0574289	0.00938364	9.36e-10	0.0583108	0.0197104	0.00309268
17:65857714:G:A	a	g	0.2012	0.0576	0.0085	1.07e-11	++	0.0573723	0.00938378	9.73e-10	0.058516	0.0197063	0.0029838
17:65837059:T:C	t	c	0.7988	-0.0576	0.0085	1.07e-11	--	0.0572967	0.00937887	1e-09	0.0587397	0.0197146	0.00288712
17:65856573:T:A	a	t	0.2026	0.0577	0.0085	1.08e-11	++	0.0573723	0.00940868	1.07e-09	0.0591239	0.0197044	0.00269492
17:65842016:A:G	a	g	0.7988	-0.0576	0.0085	1.08e-11	--	0.0573723	0.00938378	9.73e-10	0.0584597	0.0197082	0.00301452
17:65841129:G:A	a	g	0.2012	0.0576	0.0085	1.08e-11	++	0.0573723	0.00938378	9.73e-10	0.0584614	0.0197083	0.00301368
17:65847060:A:G	a	g	0.7987	-0.0576	0.0085	1.08e-11	--	0.0573534	0.0093855	9.89e-10	0.0585677	0.0197049	0.00295638
17:65831741:GT:G	g	gt	0.2012	0.0575	0.0085	1.1e-11	++	0.0572967	0.00937887	1e-09	0.0585496	0.0197185	0.00298511
17:65842265:T:G	t	g	0.7989	-0.0575	0.0085	1.11e-11	--	0.0573723	0.00938378	9.73e-10	0.0582627	0.0197104	0.00311714
17:65874541:C:T	t	c	0.2023	0.0572	0.0084	1.15e-11	++	0.0568812	0.00931358	1.01e-09	0.0583747	0.0197174	0.0030707
17:65870073:C:T	t	c	0.2056	0.0562	0.0083	1.16e-11	++	0.0556239	0.00913913	1.15e-09	0.0591554	0.0197043	0.00268071
17:65921834:A:G	a	g	0.7948	-0.0571	0.0084	1.19e-11	--	0.0569	0.00931438	1e-09	0.0580144	0.0196953	0.00322333
17:65844287:CT:C	ct	c	0.7795	-0.058	0.0086	1.22e-11	--	0.0576272	0.00950079	1.32e-09	0.0596624	0.0197075	0.00246666
17:65874861:T:G	t	g	0.7977	-0.057	0.0084	1.26e-11	--	0.0568812	0.00931358	1.01e-09	0.0577558	0.0197181	0.00339981
17:65926604:T:C	t	c	0.795	-0.057	0.0084	1.27e-11	--	0.0568434	0.00931941	1.06e-09	0.0579464	0.0196964	0.00326118
17:65848522:G:T	t	g	0.2001	0.0575	0.0085	1.28e-11	++	0.0570984	0.0094085	1.29e-09	0.059282	0.0197255	0.00265272
17:65885783:G:A	a	g	0.2013	0.0571	0.0084	1.29e-11	++	0.0567016	0.0093333	1.24e-09	0.0589619	0.0197269	0.00279982
17:65837235:A:G	a	g	0.7999	-0.0575	0.0085	1.29e-11	--	0.0570701	0.00940625	1.3e-09	0.059265	0.0197313	0.00266802
17:65859233:C:A	a	c	0.2001	0.0575	0.0085	1.3e-11	++	0.0570984	0.00940843	1.29e-09	0.0591517	0.0197264	0.00271221
17:65930772:A:G	a	g	0.7948	-0.057	0.0084	1.34e-11	--	0.0567961	0.00932303	1.12e-09	0.057924	0.0196961	0.00327274
17:65831779:ATTTTTTTTTT:A	a	atttttttttt	0.2022	0.0573	0.0085	1.35e-11	++	0.0571456	0.00938968	1.16e-09	0.0581824	0.0197222	0.00317674
17:65867129:C:T	t	c	0.2013	0.0571	0.0084	1.36e-11	++	0.0565977	0.00933645	1.35e-09	0.0591648	0.019726	0.00270578
17:65930937:A:G	a	g	0.7948	-0.057	0.0084	1.36e-11	--	0.0567583	0.00932018	1.13e-09	0.0579043	0.019696	0.00328314
17:65938655:A:G	a	g	0.7696	-0.0575	0.0085	1.41e-11	--	0.0575233	0.00943893	1.1e-09	0.0574693	0.0197012	0.00353369
17:65866035:G:A	a	g	0.2013	0.057	0.0084	1.49e-11	++	0.0565977	0.00933645	1.35e-09	0.0585644	0.0197268	0.00298993
17:65940727:G:A	a	g	0.2308	0.0575	0.0085	1.52e-11	++	0.0575233	0.00944348	1.12e-09	0.0572347	0.0197385	0.00373589
17:65893289:AC:A	a	ac	0.203	0.0569	0.0084	1.58e-11	++	0.0566827	0.00933789	1.28e-09	0.0580976	0.0198187	0.00337388
10:121422836:G:C	c	g	0.2099	-0.0572	0.0085	1.76e-11	--	-0.0438349	0.0094018	3.13e-06	-0.117431	0.0199593	4.02e-09
10:121424962:A:T	a	t	0.7901	0.0572	0.0085	1.77e-11	++	-0.0438349	0.0094018	3.13e-06	-0.117257	0.0199478	4.15e-09
1:16354280:C:G	c	g	0.6004	0.0476	0.0071	1.86e-11	++	-0.0440104	0.00784831	2.05e-08	-0.0630253	0.0164035	0.000121941
17:65906928:AT:A	a	at	0.202	0.0567	0.0084	1.88e-11	++	0.0561818	0.00933569	1.76e-09	0.0589574	0.0197677	0.00285898
17:65906926:AT:A	a	at	0.202	0.0567	0.0084	1.88e-11	++	0.0561818	0.00933569	1.76e-09	0.0589574	0.0197677	0.00285898
10:121426884:C:T	t	c	0.2098	-0.0571	0.0085	1.91e-11	--	-0.0437032	0.0094059	3.38e-06	-0.117303	0.0199379	4.02e-09
10:121429633:T:C	t	c	0.7882	0.0564	0.0084	1.96e-11	++	-0.0434202	0.00927416	2.84e-06	-0.115857	0.0198669	5.49e-09
10:121433675:C:T	t	c	0.21	-0.0567	0.0085	2.17e-11	--	-0.0433627	0.0093619	3.62e-06	-0.117066	0.019905	4.07e-09
17:65875157:G:A	a	g	0.1945	0.0602	0.009	2.25e-11	++	0.0585802	0.00937584	4.15e-10	0.0783376	0.0318369	0.0138708
10:121424815:A:AT	a	at	0.7916	0.0571	0.0086	2.36e-11	++	-0.0439853	0.00944794	3.23e-06	-0.116843	0.0201218	6.37e-09
6:36659932:C:T	t	c	0.1767	-0.0604	0.009	2.44e-11	--	-0.0618743	0.00997474	5.54e-10	-0.0536726	0.0215087	0.0125819
17:65892834:A:G	a	g	0.7985	-0.0564	0.0084	2.5e-11	--	0.0558036	0.00934229	2.33e-09	0.058901	0.0197678	0.00288591
17:65898809:G:A	a	g	0.2009	0.0563	0.0084	2.64e-11	++	0.0558131	0.00933359	2.23e-09	0.0582878	0.0197778	0.00320737
17:65902645:G:A	a	g	0.2005	0.0562	0.0084	2.92e-11	++	0.0554063	0.00933905	2.97e-09	0.0595399	0.0197682	0.00259608
17:65951107:T:A	a	t	0.2317	0.0564	0.0085	3.22e-11	++	0.0561156	0.00941794	2.54e-09	0.0575554	0.0196948	0.0034738
17:65947970:A:G	a	g	0.7684	-0.0564	0.0085	3.26e-11	--	0.0560967	0.00941971	2.59e-09	0.0576644	0.019714	0.0034441
17:65949993:A:G	a	g	0.7683	-0.0564	0.0085	3.26e-11	--	0.0561062	0.00941799	2.56e-09	0.0575126	0.0196933	0.00349561
17:65950290:G:GT	g	gt	0.7682	-0.0564	0.0085	3.29e-11	--	0.0561251	0.00942138	2.56e-09	0.0574641	0.0196987	0.00353242
17:65920508:G:A	a	g	0.2004	0.0561	0.0085	3.37e-11	++	0.0551887	0.009361	3.72e-09	0.0600816	0.0197621	0.00236392
17:65828710:A:G	a	g	0.8034	-0.0566	0.0085	3.49e-11	--	0.0561062	0.00947688	3.22e-09	0.0587169	0.0197459	0.00294307
17:65918807:A:G	a	g	0.7995	-0.056	0.0085	3.58e-11	--	0.0551225	0.00936762	3.99e-09	0.060125	0.019762	0.00234654
16:53807764:A:G	a	g	0.5141	-0.0452	0.0068	3.83e-11	--	0.0506456	0.00757184	2.25e-11	0.0211403	0.0159184	0.184166
17:65830282:A:G	a	g	0.7986	-0.0553	0.0084	3.83e-11	--	0.0561629	0.0092165	1.1e-09	0.0513999	0.0199874	0.0101227
6:161013013:T:C	t	c	0.9833	-0.1869	0.0283	3.9e-11	--	0.179877	0.0321511	2.21e-08	0.211053	0.0595224	0.000391462
16:53807005:A:AT	a	at	0.4851	0.0455	0.0069	4.13e-11	++	-0.0494182	0.00765184	1.06e-10	0.0286426	0.0159739	0.0729585
17:65958250:C:CAAAAGAAA	caaaagaaa	c	0.2319	0.0561	0.0085	4.27e-11	++	0.0561156	0.00942935	2.66e-09	0.0560643	0.019737	0.00450341
16:53839135:C:T	t	c	0.484	-0.0459	0.007	4.88e-11	--	-0.052514	0.00779725	1.64e-11	-0.0191692	0.0156718	0.221268
17:65909442:A:G	a	g	0.7954	-0.0546	0.0083	4.89e-11	--	0.0537777	0.00915958	4.32e-09	0.0584745	0.0197165	0.00301931
17:65875156:AGGAATATTTTGTCAGTCTTTAGTATC:A	a	aggaatattttgtcagtctttagtatc	0.1975	0.0575	0.0088	5.22e-11	++	0.0583915	0.00929937	3.41e-10	0.0502539	0.0259332	0.0526446
6:161103805:T:A	a	t	0.0808	0.0874	0.0133	5.24e-11	++	0.0819025	0.0152117	7.29e-08	0.105714	0.0276034	0.000128281
21:30534128:C:T	t	c	0.154	0.0637	0.0097	5.26e-11	++	0.0504554	0.0109456	4.04e-06	0.112627	0.0210193	8.4e-08
21:30535302:C:A	a	c	0.1545	0.0636	0.0097	5.48e-11	++	0.0502653	0.0109351	4.29e-06	0.112974	0.0210267	7.75e-08
17:65930133:G:A	a	g	0.2018	0.0554	0.0085	5.5e-11	++	0.0550751	0.00935604	3.95e-09	0.0570002	0.0197303	0.00386503
1:16333142:GAATA:G	g	gaata	0.243	-0.0538	0.0082	5.74e-11	--	-0.0576291	0.00912055	2.64e-10	-0.0372989	0.0188248	0.04755
21:30534685:G:A	a	g	0.1545	0.0635	0.0097	5.82e-11	++	0.0502748	0.0109356	4.28e-06	0.112495	0.0210211	8.72e-08
21:30519457:T:A	a	t	0.1533	0.0636	0.0097	6.18e-11	++	0.0496755	0.0109564	5.79e-06	0.115353	0.0211216	4.73e-08
17:65936179:TATTAA:T	t	tattaa	0.2015	0.0553	0.0085	6.18e-11	++	0.0549332	0.00935816	4.36e-09	0.0570248	0.0197754	0.00393127
17:65923152:T:C	t	c	0.7983	-0.0553	0.0085	6.28e-11	--	0.0548669	0.00935597	4.51e-09	0.0570062	0.0197275	0.00385627
17:65933918:C:T	t	c	0.2016	0.0552	0.0085	6.48e-11	++	0.0549142	0.00935669	4.38e-09	0.0566132	0.0197334	0.00411889
17:65962538:AT:A	a	at	0.2427	0.0546	0.0084	6.53e-11	++	0.0544787	0.00926391	4.08e-09	0.0551974	0.019428	0.00449536
17:65923083:T:A	a	t	0.2013	0.0552	0.0085	6.71e-11	++	0.0547249	0.00936118	5.05e-09	0.0573222	0.0197284	0.00366589
17:65939075:G:A	a	g	0.2012	0.0552	0.0085	6.88e-11	++	0.0547912	0.00936502	4.9e-09	0.0569783	0.0197376	0.00389198
17:65945840:A:G	a	g	0.7984	-0.0552	0.0085	6.9e-11	--	0.054848	0.00935863	4.61e-09	0.0565745	0.0197485	0.00417333
21:30536712:G:T	t	g	0.1543	0.0633	0.0097	6.98e-11	++	0.0501702	0.0109475	4.6e-06	0.111897	0.0210343	1.04e-07
17:65945536:C:G	c	g	0.7983	-0.0551	0.0085	6.98e-11	--	0.054848	0.00935857	4.61e-09	0.0564895	0.0197489	0.00423126
21:30533076:A:G	a	g	0.8459	-0.0633	0.0097	7.13e-11	--	0.0499229	0.0109557	5.2e-06	0.112679	0.0210232	8.33e-08
17:65944515:A:C	a	c	0.7977	-0.0551	0.0085	7.21e-11	--	0.0547628	0.00936577	4.99e-09	0.0567566	0.0197243	0.00400839
21:30557651:A:G	a	g	0.8491	-0.0616	0.0095	7.49e-11	--	0.0494376	0.0105939	3.06e-06	0.109585	0.0210393	1.9e-07
6:36645588:A:C	a	c	0.7281	0.0499	0.0077	7.93e-11	++	-0.0496683	0.00846003	4.33e-09	-0.0512018	0.0183185	0.00518853
17:65980289:A:G	a	g	0.763	-0.054	0.0083	8.16e-11	--	0.0532374	0.00920075	7.2e-09	0.0575377	0.0194178	0.00304521
21:30555654:C:T	t	c	0.1503	0.0615	0.0095	8.44e-11	++	0.0488092	0.0106023	4.15e-06	0.111491	0.0210594	1.2e-07
21:30540559:A:G	a	g	0.8498	-0.0616	0.0095	8.46e-11	--	0.048933	0.0106222	4.1e-06	0.11111	0.0210402	1.29e-07
21:30544657:T:C	t	c	0.8496	-0.0616	0.0095	8.49e-11	--	0.0490758	0.0106405	3.99e-06	0.110793	0.0210439	1.4e-07
21:30540165:C:T	t	c	0.1501	0.0616	0.0095	8.51e-11	++	0.0489425	0.0106408	4.24e-06	0.111278	0.0210399	1.23e-07
21:30544669:T:C	t	c	0.8496	-0.0616	0.0095	8.54e-11	--	0.0490758	0.0106405	3.99e-06	0.110754	0.0210439	1.42e-07
21:30608397:C:T	t	c	0.1524	0.0617	0.0095	1.05e-10	++	0.049999	0.0107141	3.07e-06	0.106694	0.0210412	3.96e-07
1:109822143:A:G	a	g	0.7698	0.0535	0.0083	1.1e-10	++	-0.049456	0.00918225	7.2e-08	-0.0712195	0.019266	0.000218478
1:109821511:G:T	t	g	0.2167	-0.0535	0.0083	1.11e-10	--	-0.0491514	0.00915638	7.96e-08	-0.0735338	0.0195975	0.000175292
17:65830578:C:T	t	c	0.1954	0.0552	0.0086	1.13e-10	++	0.0561062	0.00947692	3.22e-09	0.0513371	0.0200059	0.0102849
17:65977053:T:C	t	c	0.7622	-0.0536	0.0083	1.14e-10	--	0.0532279	0.00920964	7.47e-09	0.0554131	0.0193812	0.00424825
10:121415685:G:A	a	g	0.2069	-0.0572	0.0089	1.16e-10	--	-0.042753	0.00988831	1.54e-05	-0.116607	0.0200771	6.32e-09
21:30606568:A:T	a	t	0.8475	-0.0614	0.0095	1.17e-10	--	0.0495803	0.0106858	3.48e-06	0.106907	0.0210029	3.58e-07
1:109822166:A:G	a	g	0.769	0.0534	0.0083	1.22e-10	++	-0.0495107	0.00919173	7.18e-08	-0.0703805	0.0192448	0.000255064
21:30605089:A:G	a	g	0.8467	-0.0607	0.0094	1.24e-10	--	0.0485711	0.0105618	4.24e-06	0.108458	0.0209627	2.29e-07
21:30603931:C:T	t	c	0.1533	0.0607	0.0094	1.25e-10	++	0.0485901	0.0105634	4.22e-06	0.108266	0.0209512	2.37e-07
21:30559702:C:T	t	c	0.1517	0.061	0.0095	1.26e-10	++	0.0485711	0.0106188	4.79e-06	0.109674	0.021038	1.86e-07
21:30566751:G:A	a	g	0.1513	0.0605	0.0094	1.26e-10	++	0.0481328	0.0105087	4.64e-06	0.109948	0.0210462	1.75e-07
21:30567222:G:A	a	g	0.1513	0.0605	0.0094	1.28e-10	++	0.0481328	0.0105087	4.64e-06	0.109873	0.0210455	1.78e-07
21:30567541:C:G	c	g	0.8486	-0.0604	0.0094	1.28e-10	--	0.0481137	0.0105024	4.62e-06	0.109849	0.0210455	1.79e-07
21:30565748:G:T	t	g	0.1513	0.0604	0.0094	1.3e-10	++	0.0481137	0.0105112	4.7e-06	0.109903	0.0210513	1.78e-07
21:30565518:T:C	t	c	0.8487	-0.0604	0.0094	1.3e-10	--	0.0481042	0.0105111	4.72e-06	0.109913	0.021048	1.77e-07
17:65951133:C:T	t	c	0.2021	0.0543	0.0084	1.31e-10	++	0.0539577	0.00935	7.88e-09	0.0558348	0.0197344	0.00466473
21:30603775:A:G	a	g	0.8466	-0.0606	0.0094	1.31e-10	--	0.0484758	0.0105564	4.39e-06	0.108249	0.0209505	2.38e-07
21:30602994:A:T	a	t	0.8464	-0.0606	0.0094	1.34e-10	--	0.0484282	0.0105589	4.5e-06	0.108273	0.0209431	2.34e-07
1:16352118:GT:G	g	gt	0.2287	-0.0538	0.0084	1.35e-10	--	-0.0535126	0.00928022	8.1e-09	-0.0547879	0.0193804	0.00469891
17:65822573:CAG:C	cag	c	0.7995	-0.0555	0.0086	1.35e-10	--	0.0550751	0.0095861	9.19e-09	0.0572883	0.0199622	0.00410683
16:53812614:A:G	a	g	0.4768	0.0439	0.0068	1.36e-10	++	-0.0473296	0.00757502	4.16e-10	0.0288537	0.0159381	0.0702395
21:30568406:G:T	t	g	0.1506	0.0604	0.0094	1.38e-10	++	0.0483615	0.01053	4.37e-06	0.108794	0.0210594	2.39e-07
21:30567285:A:C	a	c	0.8484	-0.0602	0.0094	1.41e-10	--	0.0478945	0.0104856	4.93e-06	0.109799	0.0210456	1.82e-07
21:30571669:C:T	t	c	0.1511	0.0603	0.0094	1.42e-10	++	0.0483139	0.0105026	4.22e-06	0.108402	0.0210582	2.64e-07
1:109821307:T:G	t	g	0.7692	0.053	0.0083	1.42e-10	++	-0.0487072	0.00914118	9.91e-08	-0.0721002	0.0193063	0.000188058
6:36645696:A:G	a	g	0.6039	0.0447	0.007	1.44e-10	++	-0.0429419	0.00768208	2.27e-08	-0.0526205	0.0165237	0.0014498
21:30601535:G:A	a	g	0.1523	0.0607	0.0095	1.47e-10	++	0.0484854	0.0106067	4.86e-06	0.10817	0.0209611	2.46e-07
21:30569842:G:T	t	g	0.1504	0.0603	0.0094	1.52e-10	++	0.0482281	0.0105329	4.68e-06	0.108698	0.0210651	2.47e-07
21:30567694:G:C	c	g	0.1509	0.0602	0.0094	1.53e-10	++	0.0481519	0.0105166	4.67e-06	0.108725	0.02106	2.44e-07
21:30604782:C:T	t	c	0.152	0.0607	0.0095	1.54e-10	++	0.048714	0.0106191	4.48e-06	0.107308	0.020988	3.17e-07
21:30556419:TA:T	t	ta	0.1506	0.0606	0.0095	1.57e-10	++	0.0487711	0.0106031	4.24e-06	0.107833	0.0211369	3.37e-07
21:30567809:C:T	t	c	0.1506	0.0602	0.0094	1.62e-10	++	0.0480089	0.0105162	4.99e-06	0.108885	0.0210649	2.35e-07
17:65892064:A:T	a	t	0.7457	-0.0516	0.0081	1.65e-10	--	0.0513108	0.00896953	1.06e-08	0.0530885	0.0186221	0.00436047
21:30595101:C:T	t	c	0.1514	0.0603	0.0094	1.69e-10	++	0.0477801	0.0105627	6.09e-06	0.109844	0.0210268	1.75e-07
21:30567941:G:T	t	g	0.1539	0.0591	0.0092	1.71e-10	++	0.0469695	0.0102971	5.09e-06	0.109589	0.0210498	1.93e-07
17:65947640:G:A	a	g	0.204	0.054	0.0085	1.72e-10	++	0.0539388	0.00936611	8.45e-09	0.0541906	0.019654	0.00582938
17:65955284:A:G	a	g	0.7974	-0.054	0.0085	1.73e-10	--	0.0537019	0.0093525	9.37e-09	0.0550927	0.0197533	0.00528646
1:109821797:A:G	a	g	0.7715	0.0528	0.0083	1.78e-10	++	-0.0485728	0.0091681	1.17e-07	-0.0716587	0.0192946	0.000204076
6:161075384:AC:A	a	ac	0.017	0.1751	0.0275	1.81e-10	++	0.173071	0.0315416	4.09e-08	0.181661	0.0558651	0.00114682
21:30605853:A:C	a	c	0.8479	-0.0603	0.0095	1.94e-10	--	0.048552	0.0106115	4.74e-06	0.106262	0.0209974	4.18e-07
17:65880538:T:C	t	c	0.8027	-0.0576	0.0091	2.06e-10	--	0.0578915	0.00931722	5.2e-10	0.052985	0.0392545	0.177087
4:111639446:C:T	t	c	0.1718	0.0606	0.0095	2.17e-10	++	0.0507692	0.0106343	1.81e-06	0.101111	0.0216133	2.89e-06
21:30585348:G:A	a	g	0.1514	0.0601	0.0095	2.17e-10	++	0.0479898	0.0105922	5.88e-06	0.107749	0.0210454	3.06e-07
17:65825354:C:T	t	c	0.1949	0.0546	0.0086	2.21e-10	++	0.0550846	0.00952566	7.33e-09	0.0524471	0.0200425	0.00887614
21:30589268:G:T	t	g	0.1511	0.06	0.0094	2.21e-10	++	0.0478755	0.0105742	5.97e-06	0.107811	0.0210434	3e-07
4:111637629:A:T	a	t	0.6813	-0.0479	0.0076	2.24e-10	--	0.0428104	0.00840345	3.49e-07	0.0695869	0.0172695	5.59e-05
17:65825248:T:C	t	c	0.8051	-0.0546	0.0086	2.27e-10	--	0.0550467	0.009525	7.5e-09	0.0523906	0.0200435	0.00895287
6:161108144:C:A	a	c	0.0877	0.0812	0.0128	2.28e-10	++	0.0762015	0.0147602	2.43e-07	0.0965439	0.0257741	0.000179844
21:30588803:A:G	a	g	0.8484	-0.0599	0.0094	2.28e-10	--	0.0478087	0.0105656	6.03e-06	0.107744	0.0210422	3.05e-07
21:30585581:A:G	a	g	0.8484	-0.0599	0.0094	2.31e-10	--	0.0477897	0.0105641	6.06e-06	0.10772	0.021045	3.08e-07
21:30585310:A:G	a	g	0.8485	-0.0599	0.0095	2.32e-10	--	0.0478373	0.0105776	6.12e-06	0.107685	0.0210456	3.11e-07
21:30587092:G:A	a	g	0.1512	0.0599	0.0094	2.32e-10	++	0.0478755	0.0105737	5.96e-06	0.107507	0.0210504	3.27e-07
21:30596186:T:A	a	t	0.1511	0.0599	0.0095	2.33e-10	++	0.0477229	0.0105834	6.49e-06	0.10815	0.0210397	2.74e-07
4:111636559:G:A	a	g	0.3186	0.0478	0.0076	2.4e-10	++	0.0428104	0.00840176	3.49e-07	0.0690891	0.0172591	6.25e-05
17:65894777:CT:C	ct	c	0.7735	-0.0548	0.0087	2.43e-10	--	0.054829	0.00958131	1.05e-08	0.0546123	0.0201566	0.00674059
4:111636773:C:G	c	g	0.6814	-0.0478	0.0076	2.49e-10	--	0.0428104	0.00840176	3.49e-07	0.0688592	0.0172588	6.61e-05
17:65968003:A:G	a	g	0.7872	-0.0525	0.0083	2.53e-10	--	0.0522603	0.00917274	1.21e-08	0.0533719	0.0194182	0.00598607
17:65825374:A:G	a	g	0.8049	-0.0544	0.0086	2.57e-10	--	0.0547722	0.0095248	8.89e-09	0.0526618	0.0200203	0.00852784
17:65973731:G:A	a	g	0.2128	0.0525	0.0083	2.58e-10	++	0.0522319	0.00917589	1.25e-08	0.0534814	0.0194418	0.00594412
17:65970837:G:T	t	g	0.2124	0.0524	0.0083	2.79e-10	++	0.05208	0.00917573	1.38e-08	0.0536318	0.0194422	0.00580631
4:111682891:A:G	a	g	0.8054	-0.1237	0.0196	2.82e-10	?-	NA	NA	NA	0.12369	0.0196065	2.82e-10
17:65982943:C:T	t	c	0.2118	0.0526	0.0083	2.83e-10	++	0.0519756	0.00922598	1.77e-08	0.055248	0.0194441	0.00449193
17:65964170:TAGG:T	t	tagg	0.2119	0.0524	0.0083	2.85e-10	++	0.0519281	0.00918439	1.57e-08	0.0544239	0.0194596	0.00516187
21:30590951:G:A	a	g	0.1507	0.0597	0.0095	2.94e-10	++	0.0474941	0.0106156	7.69e-06	0.107786	0.0210413	3.01e-07
1:16308809:A:T	a	t	0.7659	0.0519	0.0082	2.95e-10	++	-0.0562265	0.00914825	7.94e-10	-0.0334575	0.0190012	0.0782708
4:111636972:T:G	t	g	0.6821	-0.0476	0.0076	2.99e-10	--	0.0424175	0.00840369	4.48e-07	0.0694486	0.0172602	5.73e-05
17:65962238:T:G	t	g	0.7834	-0.0513	0.0081	3.12e-10	--	0.0507882	0.00897534	1.52e-08	0.0535666	0.0194364	0.0058514
1:16339419:G:C	c	g	0.2277	-0.0528	0.0084	3.15e-10	--	-0.0534894	0.00932135	9.56e-09	-0.0500472	0.0193669	0.00976176
17:65977132:G:A	a	g	0.2122	0.0524	0.0083	3.32e-10	++	0.0520895	0.00922682	1.64e-08	0.0535551	0.0194128	0.0058022
6:36643630:CAA:CAAA	caa	caaa	0.6755	0.0521	0.0083	3.68e-10	+?	-0.052061	0.00830682	3.68e-10	NA	NA	NA
6:36616366:ATT:A	a	att	0.5286	0.0445	0.0071	3.7e-10	++	0.0433564	0.00790638	4.17e-08	-0.0495898	0.0162508	0.00227672
16:53803156:A:G	a	g	0.5043	0.0429	0.0069	3.81e-10	++	-0.0476767	0.00759114	3.37e-10	-0.0219138	0.0159189	0.168639
17:65967943:C:CA	ca	c	0.1923	0.0565	0.009	3.88e-10	++	0.0564559	0.0100659	2.04e-08	0.056518	0.0203494	0.00547996
16:53804340:T:C	t	c	0.5045	0.0427	0.0068	4.41e-10	++	-0.0473359	0.00757148	4.06e-10	-0.0219842	0.015918	0.167252
17:65975385:C:T	t	c	0.2119	0.052	0.0083	4.57e-10	++	0.0515388	0.00922676	2.32e-08	0.0538218	0.01944	0.00562949
4:111634287:C:T	t	c	0.3165	0.0469	0.0076	5.21e-10	++	0.0417368	0.00840103	6.75e-07	0.0688196	0.0172543	6.65e-05
1:109818158:CT:C	ct	c	0.7814	0.0523	0.0084	5.22e-10	++	-0.0479924	0.00930617	2.51e-07	-0.0714223	0.0196916	0.000286687
6:161111700:C:T	t	c	0.013	0.1856	0.0299	5.49e-10	++	0.190918	0.0342737	2.54e-08	0.168511	0.0612556	0.00594235
16:53804965:C:T	t	c	0.4941	-0.0424	0.0068	5.59e-10	--	-0.0472478	0.00758002	4.57e-10	-0.0212429	0.0159183	0.182042
1:16358685:G:C	c	g	0.4358	-0.0433	0.007	5.63e-10	--	-0.0451888	0.00774927	5.5e-09	-0.0351024	0.016092	0.0291573
16:53806280:G:C	c	g	0.4943	-0.0424	0.0068	5.93e-10	--	-0.0471912	0.00758029	4.8e-10	-0.0211622	0.0159176	0.183687
1:109817590:G:T	t	g	0.2192	-0.0511	0.0083	6.23e-10	--	-0.0467384	0.00911709	2.95e-07	-0.0707688	0.0194649	0.000277213
1:109817838:C:T	t	c	0.2125	-0.0515	0.0084	6.76e-10	--	-0.0468306	0.00922181	3.81e-07	-0.0730851	0.0197047	0.000208061
17:65989961:C:G	c	g	0.7946	-0.0521	0.0084	6.78e-10	--	0.0522508	0.0093423	2.24e-08	0.0514475	0.0197233	0.00909499
4:111635157:T:C	t	c	0.8283	-0.0582	0.0095	7.59e-10	--	0.0475894	0.0105335	6.23e-06	0.102369	0.0214906	1.9e-06
4:111764972:A:C	a	c	0.5905	0.0441	0.0072	7.74e-10	++	-0.043486	0.0079929	5.31e-08	-0.0466382	0.0162332	0.00406574
4:111635047:A:T	a	t	0.8436	-0.0582	0.0095	7.98e-10	--	0.0476276	0.010538	6.21e-06	0.102182	0.0215343	2.08e-06
1:16282426:G:A	a	g	0.2337	-0.0505	0.0082	8.65e-10	--	-0.0545914	0.00914275	2.36e-09	-0.0329679	0.0190217	0.0830652
6:161123451:T:C	t	c	0.9152	-0.0811	0.0132	8.68e-10	--	0.076183	0.0153255	6.67e-07	0.0956559	0.0262281	0.000265232
16:53798523:A:G	a	g	0.504	0.0429	0.007	8.82e-10	++	-0.0487849	0.00778664	3.72e-10	-0.0181516	0.0159611	0.255437
17:65874797:CGTGT:C	cgtgt	c	0.7961	-0.057	0.0093	9.62e-10	-?	0.0569662	0.00931496	9.61e-10	NA	NA	NA
4:111629039:C:T	t	c	0.1593	0.0568	0.0093	9.69e-10	++	0.0466164	0.0103096	6.13e-06	0.101412	0.0215155	2.44e-06
1:109817192:A:G	a	g	0.7814	0.0507	0.0083	9.7e-10	++	-0.04697	0.00917059	3.03e-07	-0.0674539	0.0194222	0.000514603
1:109814880:C:T	t	c	0.1814	-0.056	0.0092	9.86e-10	--	-0.0516523	0.0101957	4.06e-07	-0.0742039	0.0208799	0.000379634
17:65903301:C:CA	ca	c	0.1617	0.0599	0.0098	1.02e-09	++	0.0621106	0.0109692	1.5e-08	0.0511955	0.0219638	0.0197585
1:16321010:A:G	a	g	0.5923	0.0432	0.0071	1.03e-09	++	-0.0462251	0.00785644	4.01e-09	-0.0301143	0.0161992	0.0630268
1:109818530:T:C	t	c	0.7801	0.0502	0.0082	1.12e-09	++	-0.0457382	0.00910386	5.06e-07	-0.0706169	0.019437	0.000280014
1:16362661:C:A	a	c	0.4931	-0.0431	0.0071	1.18e-09	--	-0.0452055	0.0078811	9.7e-09	0.0342948	0.0162344	0.0346455
1:109818306:T:G	t	g	0.7801	0.0501	0.0082	1.19e-09	++	-0.0456336	0.00910328	5.36e-07	-0.0706871	0.0194357	0.000275865
17:65831328:TA:TAA	ta	taa	0.7966	-0.0573	0.0094	1.19e-09	-?	0.0572779	0.0094182	1.19e-09	NA	NA	NA
1:16279041:C:T	t	c	0.2327	-0.0503	0.0083	1.24e-09	--	-0.0545122	0.00918812	2.98e-09	-0.0320389	0.0190038	0.0918112
4:111607460:ATT:A	a	att	0.1565	0.0571	0.0094	1.35e-09	++	0.0471126	0.010446	6.49e-06	0.100652	0.0218086	3.93e-06
4:111629793:A:G	a	g	0.6823	-0.0451	0.0074	1.35e-09	--	0.0396918	0.00825152	1.5e-06	0.068815	0.0172499	6.63e-05
4:111627356:G:A	a	g	0.1724	0.0562	0.0093	1.39e-09	++	0.045843	0.0102911	8.42e-06	0.101295	0.0214692	2.38e-06
16:53815161:G:T	t	g	0.5022	-0.041	0.0068	1.42e-09	--	-0.044988	0.00748615	1.86e-09	0.0230002	0.0159181	0.148484
4:111629934:C:T	t	c	0.3044	0.045	0.0074	1.43e-09	++	0.0396533	0.00824377	1.51e-06	0.0685704	0.0172644	7.13e-05
4:111608777:C:G	c	g	0.8422	-0.0569	0.0094	1.45e-09	--	0.0468359	0.0104374	7.2e-06	0.100139	0.0216538	3.75e-06
4:111629138:T:C	t	c	0.6957	-0.045	0.0074	1.5e-09	--	0.0396149	0.00824455	1.54e-06	0.0684327	0.017264	7.37e-05
4:111628111:T:C	t	c	0.6817	-0.045	0.0074	1.53e-09	--	0.0395764	0.00825255	1.63e-06	0.0685535	0.0172463	7.04e-05
16:53797908:C:G	c	g	0.5356	-0.0424	0.007	1.63e-09	--	0.0470839	0.00782893	1.81e-09	0.0229115	0.0160597	0.153682
4:111633356:C:T	t	c	0.1581	0.056	0.0093	1.72e-09	++	0.0454704	0.0103028	1.02e-05	0.10178	0.0215241	2.26e-06
4:111632374:G:A	a	g	0.1581	0.056	0.0093	1.73e-09	++	0.0454608	0.0103024	1.02e-05	0.101759	0.021523	2.27e-06
4:111625464:T:C	t	c	0.6825	-0.0448	0.0074	1.74e-09	--	0.0392688	0.00825655	1.97e-06	0.0690923	0.0172426	6.15e-05
4:111632166:T:C	t	c	0.8432	-0.0562	0.0093	1.76e-09	--	0.0454035	0.0103662	1.18e-05	0.102993	0.0215483	1.76e-06
4:111629783:G:A	a	g	0.1579	0.0559	0.0093	1.76e-09	++	0.045499	0.0102995	9.97e-06	0.101385	0.0215183	2.46e-06
4:111628628:A:G	a	g	0.6827	-0.0448	0.0074	1.77e-09	--	0.0392496	0.0082548	1.99e-06	0.0690808	0.0172489	6.2e-05
4:111629967:T:TA	t	ta	0.8421	-0.0559	0.0093	1.78e-09	--	0.045499	0.0102995	9.97e-06	0.101592	0.0215622	2.46e-06
4:111628354:G:A	a	g	0.3173	0.0448	0.0074	1.79e-09	++	0.0392496	0.0082548	1.99e-06	0.0690055	0.0172482	6.31e-05
4:111625465:G:A	a	g	0.3175	0.0447	0.0074	1.88e-09	++	0.0392688	0.00825655	1.97e-06	0.0685876	0.0172431	6.96e-05
4:111629081:C:T	t	c	0.304	0.0447	0.0074	1.91e-09	++	0.0391823	0.00824533	2.01e-06	0.068787	0.0172639	6.76e-05
21:30608884:T:TG	t	tg	0.8419	-0.0568	0.0095	1.92e-09	--	0.0455659	0.0106257	1.8e-05	0.099513	0.0207392	1.6e-06
4:111607315:C:T	t	c	0.1563	0.0564	0.0094	2.07e-09	++	0.0469027	0.0104464	7.13e-06	0.0977777	0.0217597	7.01e-06
4:111673642:A:G	a	g	0.7904	-0.0527	0.0088	2.16e-09	--	0.0411899	0.00986713	2.99e-05	0.0977236	0.0195129	5.5e-07
4:111627854:C:T	t	c	0.3174	0.0445	0.0074	2.23e-09	++	0.0389611	0.0082548	2.36e-06	0.0688233	0.0172482	6.6e-05
4:111627489:G:A	a	g	0.3174	0.0445	0.0074	2.24e-09	++	0.0389611	0.0082548	2.36e-06	0.0688107	0.0172476	6.62e-05
4:111627508:T:C	t	c	0.6827	-0.0445	0.0074	2.27e-09	--	0.0389418	0.00825513	2.39e-06	0.0688111	0.0172476	6.62e-05
4:111626767:C:A	a	c	0.3174	0.0445	0.0074	2.27e-09	++	0.0389611	0.0082548	2.36e-06	0.0687084	0.0172463	6.78e-05
6:36632688:C:T	t	c	0.5078	0.0406	0.0068	2.28e-09	++	0.0391534	0.00750292	1.81e-07	-0.0469865	0.0159466	0.00321399
1:16351137:G:C	c	g	0.4509	-0.0417	0.007	2.34e-09	--	-0.0378265	0.00775351	1.07e-06	-0.0584586	0.01609	0.000279887
1:16350123:G:C	c	g	0.4509	-0.0417	0.007	2.42e-09	--	-0.0378878	0.00775871	1.04e-06	-0.0580256	0.0160754	0.00030668
6:36644498:C:T	t	c	0.5193	0.0409	0.0069	2.45e-09	++	0.0410556	0.00759482	6.47e-08	-0.0402856	0.0159793	0.0116986
4:111627380:C:T	t	c	0.1583	0.0554	0.0093	2.48e-09	++	0.0454608	0.0103026	1.02e-05	0.0986043	0.0214886	4.46e-06
1:16351275:G:A	a	g	0.4509	-0.0416	0.007	2.49e-09	--	-0.0378265	0.00775351	1.07e-06	-0.0580249	0.0160765	0.000307029
4:111624164:G:A	a	g	0.1583	0.0551	0.0092	2.58e-09	++	0.0446291	0.0102363	1.3e-05	0.101307	0.0215423	2.57e-06
1:109816863:T:TC	t	tc	0.8258	0.0547	0.0092	2.59e-09	++	-0.0478833	0.0102005	2.68e-06	-0.0841735	0.0211635	6.97e-05
4:111627848:C:G	c	g	0.842	-0.0553	0.0093	2.71e-09	--	0.045499	0.0102995	9.97e-06	0.0978517	0.0215166	5.42e-06
4:111623276:G:A	a	g	0.1585	0.0549	0.0092	2.79e-09	++	0.0446387	0.0102274	1.28e-05	0.100278	0.0215108	3.14e-06
4:111613773:C:T	t	c	0.1585	0.0559	0.0094	2.84e-09	++	0.0460053	0.0104288	1.03e-05	0.0985644	0.0217215	5.69e-06
4:111613638:T:C	t	c	0.8198	-0.0552	0.0093	2.95e-09	--	0.0438638	0.0103387	2.21e-05	0.103694	0.0213556	1.2e-06
1:16359051:A:C	a	c	0.5475	0.0413	0.007	2.96e-09	++	-0.0375139	0.00772491	1.2e-06	-0.0577933	0.0160798	0.000325451
4:111618547:G:C	c	g	0.3115	0.0443	0.0075	2.99e-09	++	0.0389034	0.00828174	2.63e-06	0.0683179	0.0173759	8.43e-05
10:121426312:G:A	a	g	0.272	-0.0464	0.0078	3.11e-09	--	-0.0360552	0.00866518	3.17e-05	-0.0917209	0.0181849	4.56e-07
21:30347919:T:C	t	c	0.9406	-0.0842	0.0142	3.11e-09	--	0.0870947	0.0158805	4.15e-08	0.0726849	0.031872	0.0225766
4:111625494:C:A	a	c	0.303	0.044	0.0074	3.11e-09	++	0.0385282	0.00823351	2.88e-06	0.0682313	0.0172604	7.72e-05
9:22090301:C:A	a	c	0.446	0.0959	0.0162	3.12e-09	?+	NA	NA	NA	0.0958529	0.0161765	3.11e-09
4:111625925:C:T	t	c	0.3032	0.044	0.0074	3.25e-09	++	0.0384801	0.0082366	2.99e-06	0.0682292	0.017261	7.72e-05
4:111624439:G:A	a	g	0.3146	0.0439	0.0074	3.37e-09	++	0.0386148	0.00823178	2.73e-06	0.0672875	0.017258	9.66e-05
21:30608784:C:T	t	c	0.1573	0.056	0.0095	3.37e-09	++	0.0453939	0.0106535	2.04e-05	0.0962245	0.0207229	3.43e-06
6:36658742:T:C	t	c	0.8054	0.0523	0.0089	3.72e-09	++	-0.0555751	0.00983967	1.62e-08	-0.0381456	0.020536	0.0632404
4:111614678:T:C	t	c	0.6979	-0.0439	0.0074	3.89e-09	--	0.0386436	0.00824981	2.81e-06	0.0667775	0.0173057	0.00011399
4:111607853:A:G	a	g	0.6837	-0.0437	0.0074	3.91e-09	--	0.0385859	0.0082268	2.73e-06	0.066497	0.0172891	0.000119969
4:111614516:T:C	t	c	0.6808	-0.0438	0.0074	3.92e-09	--	0.0385282	0.00824876	2.99e-06	0.0671283	0.0172897	0.000103365
4:111614550:T:C	t	c	0.6814	-0.0438	0.0074	3.94e-09	--	0.0384897	0.00824099	3e-06	0.0671336	0.0172898	0.000103241
4:111624178:CA:C	ca	c	0.8362	-0.0551	0.0094	4.01e-09	--	0.0453653	0.0103778	1.23e-05	0.0977263	0.0217232	6.84e-06
1:16345619:C:T	t	c	0.4479	-0.0413	0.007	4.06e-09	--	-0.0376167	0.00780062	1.42e-06	-0.0568602	0.0160839	0.000407419
6:36659215:C:G	c	g	0.8054	0.0521	0.0089	4.11e-09	++	-0.055648	0.00982531	1.48e-08	-0.0366756	0.020534	0.074085
4:111614823:C:G	c	g	0.6827	-0.0437	0.0074	4.11e-09	--	0.0383838	0.00823086	3.11e-06	0.0671332	0.0172902	0.00010329
4:111614908:G:A	a	g	0.3171	0.0437	0.0074	4.18e-09	++	0.038355	0.00823007	3.16e-06	0.0671483	0.0172904	0.000102941
17:65875587:G:A	a	g	0.1365	0.0582	0.0099	4.29e-09	++	0.0553969	0.0109796	4.52e-07	0.0702535	0.0229494	0.00220423
17:65987509:T:TTAA	t	ttaa	0.7525	-0.048	0.0082	4.36e-09	--	0.049133	0.00905515	5.77e-08	0.0430143	0.0190474	0.0239284
4:111614540:G:A	a	g	0.3193	0.0437	0.0074	4.37e-09	++	0.0384897	0.00824136	3e-06	0.0664731	0.0172945	0.00012124
9:22099746:TA:T	t	ta	0.5062	-0.0929	0.0158	4.43e-09	--	-0.0384155	0.146586	0.793267	0.0935128	0.0159211	4.27e-09
1:16344625:G:C	c	g	0.4487	-0.0412	0.007	4.43e-09	--	-0.0372233	0.00779401	1.79e-06	-0.0578949	0.0160864	0.000319438
4:111617752:A:C	a	c	0.6824	-0.0436	0.0074	4.51e-09	--	0.0380758	0.00823603	3.77e-06	0.0682373	0.0173388	8.3e-05
1:16345208:A:G	a	g	0.5514	0.0411	0.007	4.56e-09	++	-0.0371703	0.00779376	1.85e-06	-0.0579221	0.0160811	0.000315938
4:111616866:T:TA	t	ta	0.6838	-0.0436	0.0074	4.56e-09	--	0.0376522	0.00823522	4.83e-06	0.0702602	0.0173823	5.3e-05
4:111617510:G:A	a	g	0.3164	0.0437	0.0074	4.56e-09	++	0.0376811	0.0082332	4.73e-06	0.0705277	0.0174605	5.36e-05
4:111618922:G:A	a	g	0.305	0.0442	0.0075	4.57e-09	++	0.0370356	0.00836992	9.67e-06	0.0755831	0.0174554	1.49e-05
18:36560942:T:G	t	g	0.9117	0.0718	0.0123	4.6e-09	++	-0.0745188	0.013691	5.24e-08	-0.0609583	0.0274817	0.0265455
1:16356501:A:G	a	g	0.5481	0.0407	0.007	4.66e-09	++	-0.0371506	0.00770931	1.44e-06	-0.0562859	0.0160773	0.000463601
3:25854377:G:T	t	g	0.0021	0.7804	0.1333	4.73e-09	+?	0.78037	0.133251	4.73e-09	NA	NA	NA
17:66001130:G:A	a	g	0.2405	0.0482	0.0082	4.75e-09	++	0.0488092	0.0091328	9.07e-08	0.0454093	0.0189339	0.0164709
17:65915289:AAATAATAAT:A	a	aaataataat	0.2319	0.0477	0.0081	4.84e-09	++	0.0475132	0.00905115	1.52e-07	0.048401	0.0186994	0.00964299
17:65999648:T:C	t	c	0.7597	-0.0481	0.0082	4.88e-09	--	0.048914	0.00913497	8.57e-08	0.0448162	0.018934	0.0179341
4:111617784:T:A	a	t	0.1569	0.0547	0.0093	4.9e-09	++	0.0453939	0.0103395	1.13e-05	0.0959486	0.0218192	1.1e-05
4:111617837:C:T	t	c	0.1571	0.0547	0.0093	4.92e-09	++	0.0453653	0.0103383	1.15e-05	0.096026	0.0218194	1.08e-05
4:111623739:C:T	t	c	0.3035	0.0432	0.0074	5.19e-09	++	0.0375559	0.00818419	4.45e-06	0.0682731	0.017261	7.64e-05
17:37834715:A:G	a	g	0.6455	-0.0428	0.0073	5.21e-09	--	0.0441413	0.0081357	5.78e-08	0.036972	0.0168406	0.0281341
16:69566309:C:G	c	g	0.5922	0.0414	0.0071	5.25e-09	++	-0.0404846	0.00787654	2.75e-07	-0.0452753	0.0162677	0.00538347
17:37824339:A:G	a	g	0.6451	-0.0426	0.0073	5.27e-09	--	0.0443326	0.00810457	4.49e-08	0.0352468	0.0167992	0.0358937
18:36577195:G:A	a	g	0.0887	-0.0713	0.0122	5.45e-09	--	-0.0744757	0.0136869	5.29e-08	-0.0586799	0.0271163	0.030464
16:69565461:T:C	t	c	0.5926	0.0414	0.0071	5.53e-09	++	-0.0404127	0.00788385	2.96e-07	-0.0454281	0.0162718	0.00524117
18:36578011:G:A	a	g	0.0887	-0.0712	0.0122	5.54e-09	--	-0.0744757	0.0136869	5.29e-08	-0.0585152	0.0271161	0.0309318
4:111613876:T:G	t	g	0.6825	-0.0433	0.0074	5.55e-09	--	0.0379603	0.00823154	3.99e-06	0.0671078	0.0173075	0.000105587
4:111611191:T:C	t	c	0.6904	-0.0441	0.0076	5.58e-09	--	0.038201	0.00838461	5.23e-06	0.0700027	0.0175616	6.72e-05
4:111613607:A:G	a	g	0.6815	-0.0433	0.0074	5.59e-09	--	0.0375559	0.00823385	5.07e-06	0.0688173	0.0172951	6.92e-05
17:37833600:A:G	a	g	0.6486	-0.0429	0.0074	5.64e-09	--	0.0443231	0.00818399	6.1e-08	0.0368507	0.0168484	0.0287283
4:111622395:A:G	a	g	0.6963	-0.0431	0.0074	5.7e-09	--	0.0374018	0.00817731	4.8e-06	0.0682197	0.0172616	7.75e-05
3:25828306:G:A	a	g	0.0004	1.0492	0.1802	5.77e-09	+?	1.04917	0.180171	5.77e-09	NA	NA	NA
3:25827606:C:G	c	g	0.9996	-1.0492	0.1802	5.77e-09	-?	1.04917	0.180171	5.77e-09	NA	NA	NA
4:111617753:A:G	a	g	0.6837	-0.0433	0.0074	5.78e-09	--	0.0376811	0.00823322	4.73e-06	0.0682629	0.017339	8.25e-05
4:111618439:G:C	c	g	0.316	0.0433	0.0074	5.8e-09	++	0.0371609	0.00824074	6.49e-06	0.0705305	0.0173133	4.63e-05
4:111611208:C:A	a	c	0.3094	0.044	0.0076	5.86e-09	++	0.0380951	0.00838328	5.52e-06	0.070103	0.0175605	6.55e-05
4:111623185:A:G	a	g	0.6963	-0.043	0.0074	5.86e-09	--	0.037344	0.00817635	4.95e-06	0.0682677	0.0172615	7.66e-05
4:111620120:C:T	t	c	0.3039	0.0431	0.0074	5.88e-09	++	0.0371416	0.00818449	5.66e-06	0.0694203	0.0172866	5.92e-05
17:37833632:C:T	t	c	0.3513	0.0428	0.0074	5.89e-09	++	0.0442657	0.00818539	6.36e-08	0.0368507	0.0168484	0.0287283
4:111605764:C:G	c	g	0.6844	-0.0437	0.0075	5.92e-09	--	0.038557	0.00831998	3.59e-06	0.0662004	0.0174251	0.000145204
4:111622782:G:A	a	g	0.3066	0.0426	0.0073	5.97e-09	++	0.0369682	0.00808633	4.83e-06	0.0682673	0.0172615	7.66e-05
4:111617132:G:C	c	g	0.318	0.0433	0.0074	6.03e-09	++	0.0379988	0.00823864	3.98e-06	0.0667054	0.0173481	0.000120493
4:111620109:G:A	a	g	0.3039	0.043	0.0074	6.19e-09	++	0.0371416	0.00818449	5.66e-06	0.0690719	0.0172845	6.44e-05
4:111611160:G:A	a	g	0.305	0.0439	0.0076	6.23e-09	++	0.0385089	0.00836414	4.14e-06	0.0675807	0.0175686	0.000119727
16:69567098:TGCCCGAA:T	t	tgcccgaa	0.4061	-0.0413	0.0071	6.27e-09	--	-0.0400494	0.00789708	3.95e-07	-0.0466152	0.0163166	0.00427764
17:2097583:T:G	t	g	0.6186	-0.0408	0.007	6.33e-09	--	0.0388745	0.00778215	5.89e-07	0.0490309	0.0162576	0.00256241
4:111621597:C:T	t	c	0.3166	0.0431	0.0074	6.34e-09	++	0.0372765	0.00821252	5.64e-06	0.0685993	0.0172504	6.99e-05
18:36568984:G:A	a	g	0.0887	-0.071	0.0122	6.35e-09	--	-0.0741827	0.0136798	5.87e-08	-0.0582284	0.0271723	0.0321188
1:16345393:C:T	t	c	0.4465	-0.0408	0.007	6.38e-09	--	-0.0367895	0.00780679	2.45e-06	-0.0577565	0.0160917	0.000331696
17:2203453:G:A	a	g	0.381	0.0403	0.0069	6.41e-09	++	0.038201	0.00768102	6.58e-07	0.0499793	0.0163027	0.0021716
17:2097483:T:G	t	g	0.6186	-0.0407	0.007	6.47e-09	--	0.0388456	0.00778217	6e-07	0.0490178	0.0162575	0.00256909
4:111617137:G:A	a	g	0.3168	0.0432	0.0074	6.63e-09	++	0.0377388	0.00823581	4.59e-06	0.0671527	0.0173447	0.000108099
16:69581912:T:C	t	c	0.5922	0.0406	0.007	6.64e-09	++	-0.039475	0.00775709	3.6e-07	-0.0455958	0.0162667	0.00506284
17:2207236:G:C	c	g	0.3837	0.0408	0.007	6.68e-09	++	0.0391534	0.0077806	4.84e-07	0.0480395	0.0164371	0.00347096
17:2201735:T:C	t	c	0.6157	-0.0405	0.007	6.73e-09	--	0.038355	0.00773091	7e-07	0.050041	0.0163071	0.00215011
4:111617105:A:T	a	t	0.6836	-0.0431	0.0074	6.87e-09	--	0.0376425	0.0082352	4.86e-06	0.0672556	0.0173308	0.00010416
16:69581354:C:T	t	c	0.4078	-0.0406	0.007	6.89e-09	--	-0.0394739	0.00775714	3.6e-07	-0.0453907	0.0162737	0.00528392
4:111613647:C:T	t	c	0.3269	0.0432	0.0075	7.01e-09	++	0.0370742	0.00826409	7.25e-06	0.069772	0.0172697	5.34e-05
16:69611893:CA:C	ca	c	0.5904	0.0407	0.007	7.03e-09	++	-0.0398849	0.0078035	3.2e-07	-0.0443982	0.0162497	0.00629034
4:111616127:G:C	c	g	0.3165	0.043	0.0074	7.05e-09	++	0.0376425	0.00823259	4.81e-06	0.0669305	0.0173115	0.00011052
17:2200871:T:C	t	c	0.6157	-0.0404	0.007	7.06e-09	--	0.038355	0.00773146	7e-07	0.0497616	0.01631	0.00228094
6:36638636:G:A	a	g	0.485	0.0397	0.0068	7.06e-09	++	0.0373151	0.00758963	8.78e-07	0.0499221	0.0158993	0.00169007
4:111615708:A:G	a	g	0.6835	-0.043	0.0074	7.1e-09	--	0.0376425	0.00823259	4.81e-06	0.0668566	0.0173067	0.000111981
1:16344858:T:C	t	c	0.5505	0.0406	0.007	7.16e-09	++	-0.0365219	0.00780323	2.86e-06	-0.0580831	0.0160844	0.000304849
6:36638691:A:C	a	c	0.515	-0.0396	0.0068	7.21e-09	--	0.0373151	0.00758965	8.8e-07	0.0497924	0.0158996	0.00173813
17:37834357:C:A	a	c	0.353	0.0424	0.0073	7.22e-09	++	0.0437298	0.00814744	8.01e-08	0.0369162	0.016849	0.0284522
17:65825228:TTTG:T	t	tttg	0.2172	0.0493	0.0085	7.22e-09	++	0.0477706	0.00947293	4.6e-07	0.055886	0.0195338	0.00422311
17:37833805:C:T	t	c	0.3532	0.0424	0.0073	7.22e-09	++	0.0436915	0.00814197	8.03e-08	0.036946	0.0168498	0.028331
17:37834998:T:C	t	c	0.6468	-0.0424	0.0073	7.23e-09	--	0.0436628	0.00814233	8.19e-08	0.0370719	0.0168489	0.0277888
17:37834977:T:G	t	g	0.6468	-0.0424	0.0073	7.23e-09	--	0.0436628	0.00814233	8.19e-08	0.0370719	0.0168489	0.0277888
17:2157774:G:A	a	g	0.3577	0.0416	0.0072	7.24e-09	++	0.0402106	0.00798689	4.79e-07	0.0477735	0.0165901	0.00398142
18:36566250:G:T	t	g	0.0887	-0.0707	0.0122	7.28e-09	--	-0.0741838	0.0136798	5.87e-08	-0.0568425	0.0271736	0.0364543
17:37835240:T:C	t	c	0.6468	-0.0424	0.0073	7.3e-09	--	0.0436628	0.00814233	8.19e-08	0.037005	0.0168499	0.028081
3:25842204:C:T	t	c	0.0004	1.052	0.1819	7.33e-09	+?	1.05203	0.181915	7.33e-09	NA	NA	NA
17:37833842:C:T	t	c	0.3531	0.0424	0.0073	7.35e-09	++	0.043701	0.00814412	8.07e-08	0.0368436	0.0168524	0.028797
17:37833567:C:G	c	g	0.647	-0.0424	0.0073	7.36e-09	--	0.0437106	0.00814683	8.07e-08	0.0368505	0.0168479	0.0287248
17:37834541:C:T	t	c	0.3531	0.0424	0.0073	7.43e-09	++	0.0436436	0.00814326	8.35e-08	0.0369929	0.0168491	0.0281248
3:25834175:A:G	a	g	0.9996	-1.0466	0.1811	7.47e-09	-?	1.04664	0.18108	7.47e-09	NA	NA	NA
3:25836555:AT:A	a	at	0.0004	1.0474	0.1813	7.55e-09	+?	1.04737	0.181259	7.54e-09	NA	NA	NA
3:25820453:G:T	t	g	0.0004	1.0351	0.1791	7.56e-09	+?	1.0351	0.179142	7.56e-09	NA	NA	NA
17:37838751:A:G	a	g	0.6458	-0.0424	0.0073	7.56e-09	--	0.0436149	0.00814766	8.64e-08	0.0370972	0.0168424	0.0276225
4:111615584:ATTT:A	a	attt	0.318	0.043	0.0074	7.6e-09	++	0.0374114	0.00825055	5.78e-06	0.0678174	0.017324	9.05e-05
17:37836581:A:G	a	g	0.6458	-0.0424	0.0073	7.61e-09	--	0.0435957	0.00814709	8.76e-08	0.0371229	0.0168415	0.0275067
16:69572892:C:T	t	c	0.4055	-0.0411	0.0071	7.68e-09	--	-0.0400483	0.00790506	4.06e-07	-0.0454009	0.0162823	0.00529745
4:111697789:TTTTTTATTTTTA:T	t	ttttttattttta	0.1653	0.0646	0.0112	7.7e-09	+?	0.0645885	0.0111842	7.69e-09	NA	NA	NA
17:37838716:A:G	a	g	0.6457	-0.0424	0.0073	7.7e-09	--	0.0436149	0.00814738	8.62e-08	0.0369724	0.0168433	0.028158
3:25745738:G:A	a	g	0.0003	1.0747	0.1862	7.82e-09	+?	1.07465	0.186173	7.82e-09	NA	NA	NA
3:25743714:A:C	a	c	0.9997	-1.0747	0.1862	7.82e-09	-?	1.07465	0.186173	7.82e-09	NA	NA	NA
3:25738348:A:G	a	g	0.9987	-1.1457	0.1985	7.88e-09	-?	1.1457	0.198528	7.88e-09	NA	NA	NA
3:25739016:G:A	a	g	0.0013	1.1457	0.1985	7.88e-09	+?	1.1457	0.198528	7.88e-09	NA	NA	NA
3:25738264:T:A	a	t	0.0013	1.1457	0.1985	7.88e-09	+?	1.1457	0.198528	7.88e-09	NA	NA	NA
18:36569997:G:A	a	g	0.0915	-0.0696	0.0121	7.92e-09	--	-0.0729041	0.0134875	6.47e-08	-0.0564282	0.0269762	0.0364582
16:69568303:G:T	t	g	0.406	-0.041	0.0071	7.96e-09	--	-0.0398974	0.00789769	4.38e-07	-0.0456808	0.0162872	0.00503622
21:30348037:G:T	t	g	0.0599	0.0818	0.0142	7.98e-09	++	0.0839734	0.0158279	1.13e-07	0.0728674	0.0318599	0.0221888
17:2133250:T:C	t	c	0.6419	-0.0411	0.0071	7.99e-09	--	0.0409308	0.00788927	2.12e-07	0.0417357	0.0165472	0.0116615
16:69564990:GA:G	g	ga	0.4058	-0.041	0.0071	8.13e-09	--	-0.03986	0.00789953	4.51e-07	-0.0459999	0.0163693	0.00495209
4:111621056:G:T	t	g	0.2984	0.0431	0.0075	8.34e-09	++	0.037344	0.008185	5.07e-06	0.0727711	0.0185204	8.52e-05
17:37836243:T:C	t	c	0.6464	-0.0423	0.0073	8.46e-09	--	0.043433	0.00815032	9.9e-08	0.0372141	0.0168465	0.0271737
17:37836353:C:T	t	c	0.3536	0.0423	0.0073	8.46e-09	++	0.043433	0.00815032	9.9e-08	0.0372077	0.0168466	0.027201
4:111608614:A:T	a	t	0.7001	-0.0434	0.0075	8.5e-09	--	0.0385474	0.00833739	3.78e-06	0.0648315	0.0175762	0.000225505
4:111617222:GT:G	g	gt	0.3228	0.043	0.0075	8.55e-09	++	0.0376425	0.0082549	5.12e-06	0.0667694	0.0174578	0.000130972
17:2133205:C:T	t	c	0.3588	0.041	0.0071	8.56e-09	++	0.0411611	0.00789368	1.84e-07	0.0402171	0.0164782	0.014662
17:2098006:C:A	a	c	0.3954	0.0405	0.007	8.76e-09	++	0.0378159	0.00782506	1.35e-06	0.0523088	0.0162279	0.00126685
6:160751531:G:T	t	g	0.0133	0.1717	0.0299	9.05e-09	++	0.159215	0.0349862	5.34e-06	0.205041	0.0573293	0.000348151
1:16339313:C:G	c	g	0.6049	0.0409	0.0071	9.17e-09	++	-0.0384197	0.00791048	1.19e-06	-0.051557	0.01635	0.00161418
18:36566569:A:G	a	g	0.9085	0.0692	0.0121	9.5e-09	++	-0.0727815	0.0134871	6.8e-08	-0.0550675	0.0269809	0.0412531
16:69584006:C:CA	ca	c	0.4003	-0.0405	0.0071	9.55e-09	--	-0.0397039	0.00782192	3.85e-07	-0.043839	0.0163174	0.00721756
4:111608485:C:T	t	c	0.2903	0.0427	0.0074	9.56e-09	++	0.0379025	0.00820546	3.85e-06	0.0645014	0.0175732	0.000242139
18:36565406:G:A	a	g	0.0915	-0.0692	0.0121	9.67e-09	--	-0.0727944	0.0134872	6.76e-08	-0.0548268	0.0269789	0.0421326
4:111612917:A:T	a	t	0.6812	-0.0426	0.0074	9.92e-09	--	0.0372283	0.00823449	6.15e-06	0.0663492	0.0172877	0.000124072
17:37835755:C:T	t	c	0.3529	0.042	0.0073	1.02e-08	++	0.0431744	0.0081545	1.19e-07	0.0371891	0.016849	0.0273001
4:111612957:C:T	t	c	0.3179	0.0427	0.0074	1.02e-08	++	0.0371031	0.00825367	6.96e-06	0.0670326	0.0172884	0.000105618
17:2205923:C:T	t	c	0.3836	0.0402	0.007	1.03e-08	++	0.0381336	0.00777763	9.43e-07	0.0493777	0.0163485	0.00252516
17:65989971:A:G	a	g	0.7583	-0.0473	0.0083	1.05e-08	--	0.0491996	0.00915535	7.69e-08	0.0390193	0.0192579	0.0427496
16:69588572:T:C	t	c	0.5876	0.0395	0.0069	1.05e-08	++	-0.0386785	0.00762471	3.92e-07	-0.0432366	0.016244	0.00777484
17:37829571:A:C	a	c	0.6673	-0.0417	0.0073	1.07e-08	--	0.0422066	0.00805588	1.61e-07	0.0391858	0.0170352	0.0214322
17:37829604:T:C	t	c	0.6673	-0.0416	0.0073	1.07e-08	--	0.0422066	0.00805584	1.62e-07	0.039156	0.0170347	0.0215276
17:37829570:G:C	c	g	0.3327	0.0416	0.0073	1.09e-08	++	0.0422066	0.00805588	1.61e-07	0.0390469	0.0170348	0.0218953
4:111650384:A:ATTTTTTTT	a	atttttttt	0.8866	-0.0685	0.012	1.11e-08	-?	0.0684621	0.0119834	1.11e-08	NA	NA	NA
17:2205664:A:G	a	g	0.6165	-0.0401	0.007	1.12e-08	--	0.0381336	0.00777854	9.44e-07	0.048891	0.0163448	0.00277851
17:2096580:G:A	a	g	0.3736	0.0403	0.0071	1.13e-08	++	0.0391726	0.00783844	5.82e-07	0.0453807	0.0163114	0.00540016
4:111613746:T:C	t	c	0.6797	-0.0425	0.0074	1.14e-08	--	0.0370356	0.00824017	6.98e-06	0.0664446	0.0173019	0.000122881
17:2205719:C:A	a	c	0.3834	0.0401	0.007	1.15e-08	++	0.0381336	0.00777854	9.44e-07	0.0487388	0.0163479	0.00286973
18:36560943:G:A	a	g	0.0917	-0.0688	0.0121	1.16e-08	--	-0.071235	0.0134541	1.19e-07	-0.059007	0.0272899	0.0306003
18:36571508:G:A	a	g	0.0916	-0.0688	0.0121	1.17e-08	--	-0.071337	0.013466	1.17e-07	-0.0585435	0.0271443	0.0310251
1:16343835:T:C	t	c	0.578	0.0404	0.0071	1.18e-08	++	-0.0364877	0.00786179	3.46e-06	-0.0569037	0.0162518	0.000462841
17:2119101:C:T	t	c	0.3544	0.0406	0.0071	1.19e-08	++	0.0399416	0.00788213	4.03e-07	0.0432272	0.0165013	0.00880271
17:2119818:A:T	a	t	0.6451	-0.0405	0.0071	1.24e-08	--	0.0397398	0.00788038	4.6e-07	0.0437307	0.0164848	0.00798299
17:37843681:T:C	t	c	0.6375	-0.0415	0.0073	1.24e-08	--	0.0425709	0.00810599	1.51e-07	0.0370949	0.0167153	0.0264716
9:136154168:T:C	t	c	0.7836	-0.0464	0.0082	1.26e-08	--	0.0417751	0.00899588	3.43e-06	0.0677843	0.0193135	0.000448641
17:37841211:C:G	c	g	0.6375	-0.0415	0.0073	1.26e-08	--	0.0425709	0.00810626	1.51e-07	0.037011	0.0167216	0.0268724
4:111621055:T:C	t	c	0.7035	-0.0429	0.0075	1.28e-08	--	0.0366983	0.00824892	8.62e-06	0.0739757	0.0185192	6.48e-05
9:136151806:T:C	t	c	0.7841	-0.0465	0.0082	1.29e-08	--	0.0419669	0.00902263	3.3e-06	0.0673388	0.0193347	0.000496216
17:2155343:A:G	a	g	0.6488	-0.0405	0.0071	1.3e-08	--	0.0398071	0.00789608	4.62e-07	0.0435923	0.0165268	0.0083478
17:66000603:C:T	t	c	0.2242	0.047	0.0083	1.3e-08	++	0.0473701	0.00917644	2.44e-07	0.0451907	0.0189477	0.017078
4:111612854:T:C	t	c	0.6804	-0.0423	0.0074	1.31e-08	--	0.0369007	0.00824054	7.54e-06	0.0660155	0.017291	0.00013459
17:65998167:T:C	t	c	0.776	-0.047	0.0083	1.31e-08	--	0.0474559	0.00917742	2.32e-07	0.0448121	0.0189515	0.0180507
17:65999567:C:T	t	c	0.2236	0.0469	0.0083	1.33e-08	++	0.047351	0.0091745	2.45e-07	0.0451101	0.0189583	0.0173391
17:65953348:G:A	a	g	0.1392	0.0569	0.01	1.35e-08	++	0.0496945	0.011152	8.36e-06	0.0874486	0.0228821	0.00013253
17:65894542:A:G	a	g	0.73	-0.0437	0.0077	1.35e-08	--	0.0452697	0.00852549	1.09e-07	0.0368454	0.0178947	0.0394927
17:2143776:GA:G	g	ga	0.35	0.0407	0.0072	1.36e-08	++	0.0396341	0.00794717	6.11e-07	0.0453352	0.0165846	0.00626503
17:2160082:T:TAGAC	t	tagac	0.6379	-0.0407	0.0072	1.37e-08	--	0.0400089	0.00795139	4.86e-07	0.0436114	0.0165482	0.00840337
17:65903326:T:G	t	g	0.7302	-0.0437	0.0077	1.39e-08	--	0.0452506	0.00852103	1.09e-07	0.0366186	0.0178933	0.0407071
9:136154867:G:T	t	g	0.2164	0.0462	0.0081	1.4e-08	++	0.0420341	0.00899704	2.98e-06	0.0654598	0.0192341	0.0006657
17:65997317:G:A	a	g	0.2236	0.0468	0.0083	1.43e-08	++	0.047351	0.0091745	2.45e-07	0.0445901	0.0189617	0.0186935
18:36583166:C:T	t	c	0.0881	-0.0694	0.0122	1.44e-08	--	-0.072102	0.0137166	1.47e-07	-0.0587183	0.0271152	0.0303486
1:16311563:A:G	a	g	0.5625	0.0397	0.007	1.45e-08	++	-0.0387783	0.00778309	6.28e-07	-0.0438588	0.016145	0.00659659
16:69605349:T:C	t	c	0.5932	0.0399	0.007	1.45e-08	++	-0.0392025	0.00781703	5.3e-07	-0.0430181	0.0162466	0.00810139
18:36587135:A:G	a	g	0.9119	0.0694	0.0122	1.46e-08	++	-0.072102	0.0137166	1.47e-07	-0.0586137	0.0271152	0.0306451
1:16308447:C:T	t	c	0.4371	-0.0397	0.007	1.47e-08	--	-0.0389695	0.00778267	5.52e-07	-0.0429295	0.0161486	0.00785115
4:111621051:C:T	t	c	0.2964	0.0427	0.0075	1.48e-08	++	0.0367079	0.0082511	8.62e-06	0.0727893	0.0185141	8.44e-05
18:36560641:TG:T	t	tg	0.092	-0.0682	0.012	1.48e-08	--	-0.071235	0.0134541	1.19e-07	-0.055973	0.0269992	0.0381597
9:136154304:C:T	t	c	0.2158	0.0463	0.0082	1.5e-08	++	0.0419094	0.00902187	3.4e-06	0.066456	0.0193441	0.000591541
17:2155701:A:T	a	t	0.6391	-0.0403	0.0071	1.52e-08	--	0.0395476	0.00789882	5.54e-07	0.04378	0.0165288	0.00807984
9:136153875:C:T	t	c	0.2164	0.0461	0.0082	1.55e-08	++	0.0417847	0.0089962	3.4e-06	0.0661833	0.0193308	0.000617713
17:37846521:C:T	t	c	0.362	0.0412	0.0073	1.58e-08	++	0.0421012	0.00808679	1.92e-07	0.0370962	0.0167114	0.0264316
17:2143460:G:T	t	g	0.3546	0.0399	0.0071	1.62e-08	++	0.0390765	0.00780152	5.48e-07	0.0433274	0.016528	0.00875577
17:65990500:A:C	a	c	0.7556	-0.0465	0.0082	1.65e-08	--	0.0491139	0.00912835	7.41e-08	0.0351362	0.0191945	0.0671703
18:36587857:G:A	a	g	0.0882	-0.0691	0.0122	1.65e-08	--	-0.0717227	0.0137098	1.68e-07	-0.0586665	0.0271156	0.0304975
8:103574423:C:T	t	c	0.0003	1.1955	0.2118	1.65e-08	+?	1.19547	0.21178	1.65e-08	NA	NA	NA
18:36590450:G:A	a	g	0.0882	-0.069	0.0122	1.67e-08	--	-0.0717055	0.0137096	1.69e-07	-0.0586365	0.0271151	0.0305794
17:37830447:A:T	a	t	0.6597	-0.0416	0.0074	1.67e-08	--	0.0426667	0.0081729	1.78e-07	0.0368683	0.0170282	0.0303772
17:2098272:G:C	c	g	0.3766	0.0398	0.0071	1.67e-08	++	0.0384512	0.00782711	9.02e-07	0.0457882	0.0163198	0.00502103
17:57486425:T:A	a	t	0.0226	0.1479	0.0262	1.67e-08	++	0.147825	0.0308197	1.62e-06	0.148062	0.0498114	0.00295438
17:2136065:T:G	t	g	0.6487	-0.0404	0.0072	1.68e-08	--	0.0411515	0.00794935	2.26e-07	0.0373056	0.0165517	0.0242034
17:2176209:G:C	c	g	0.3479	0.0406	0.0072	1.68e-08	++	0.0397494	0.00798454	6.42e-07	0.0440507	0.0165287	0.00769644
17:2160581:T:C	t	c	0.6368	-0.0403	0.0072	1.73e-08	--	0.0394803	0.00794052	6.61e-07	0.0441098	0.0165282	0.00761308
3:25731301:C:G	c	g	0.9987	-1.0724	0.1903	1.74e-08	-?	1.07237	0.190284	1.74e-08	NA	NA	NA
3:25736612:G:T	t	g	0.0013	1.0724	0.1903	1.74e-08	+?	1.07237	0.190284	1.74e-08	NA	NA	NA
3:25736065:G:A	a	g	0.0013	1.0724	0.1903	1.74e-08	+?	1.07237	0.190284	1.74e-08	NA	NA	NA
9:22122059:A:AT	a	at	0.5128	-0.0916	0.0163	1.75e-08	?-	NA	NA	NA	0.0916448	0.0162633	1.75e-08
17:2155948:T:C	t	c	0.6388	-0.0401	0.0071	1.76e-08	--	0.0394611	0.00789597	5.79e-07	0.0431373	0.0165301	0.00906416
18:36560067:C:T	t	c	0.092	-0.0678	0.012	1.79e-08	--	-0.0712254	0.0134548	1.2e-07	-0.0540633	0.0269774	0.0450673
1:16344494:A:G	a	g	0.5793	0.0399	0.0071	1.79e-08	++	-0.0355681	0.00786442	6.11e-06	-0.0582602	0.0162609	0.000339876
17:2129210:C:A	a	c	0.3558	0.04	0.0071	1.79e-08	++	0.0394515	0.00786338	5.24e-07	0.0422186	0.0164871	0.0104463
17:2098417:C:T	t	c	0.3752	0.0396	0.007	1.81e-08	++	0.0382972	0.00780696	9.32e-07	0.0455254	0.0163145	0.00526303
1:16344402:A:G	a	g	0.5794	0.0398	0.0071	1.82e-08	++	-0.0355267	0.0078633	6.24e-06	-0.0583098	0.0162626	0.000336421
1:16344360:G:A	a	g	0.4206	-0.0398	0.0071	1.82e-08	--	-0.035535	0.00786368	6.22e-06	-0.058265	0.016262	0.0003398
18:36560304:A:C	a	c	0.9079	0.0677	0.012	1.83e-08	++	-0.0709784	0.013453	1.32e-07	-0.0547603	0.026983	0.0424138
17:2155692:CA:C	ca	c	0.639	-0.0401	0.0071	1.84e-08	--	0.0393265	0.00789579	6.34e-07	0.0434367	0.0165302	0.00859585
17:2145329:G:A	a	g	0.361	0.0401	0.0071	1.84e-08	++	0.0392784	0.00789557	6.52e-07	0.0436319	0.0165281	0.00829401
4:111612381:T:C	t	c	0.6662	-0.042	0.0075	1.85e-08	--	0.0373151	0.00829341	6.82e-06	0.0624209	0.0172265	0.000290601
17:2148821:T:G	t	g	0.6389	-0.0401	0.0071	1.85e-08	--	0.039163	0.0078957	7.04e-07	0.0440855	0.0165259	0.00763811
18:36628647:T:C	t	c	0.9116	0.0693	0.0123	1.86e-08	++	-0.071336	0.0138387	2.54e-07	-0.0613934	0.0269895	0.0229232
18:36536869:G:A	a	g	0.0984	-0.0655	0.0116	1.9e-08	--	-0.0691722	0.0130532	1.16e-07	-0.0510184	0.0258171	0.048138
17:2145090:A:G	a	g	0.6392	-0.04	0.0071	1.92e-08	--	0.0392399	0.00789745	6.74e-07	0.0435413	0.016528	0.00842874
17:2147291:C:T	t	c	0.3608	0.04	0.0071	1.93e-08	++	0.0392399	0.00789578	6.72e-07	0.0434884	0.0165299	0.00851622
17:2173184:A:G	a	g	0.6504	-0.0403	0.0072	1.95e-08	--	0.039538	0.00796284	6.86e-07	0.0435412	0.0165294	0.00843427
3:44005735:C:T	t	c	0.2643	-0.0441	0.0079	1.95e-08	--	-0.0395645	0.00869558	5.36e-06	-0.0643283	0.0183178	0.000445078
10:121419487:C:G	c	g	0.7312	0.0455	0.0081	1.99e-08	++	-0.0339778	0.00905155	0.000174172	-0.0922017	0.0182212	4.19e-07
17:2157925:A:G	a	g	0.6366	-0.0401	0.0072	2.09e-08	--	0.0393842	0.00793836	7.02e-07	0.0432292	0.0165303	0.00891882
1:16343297:T:C	t	c	0.5795	0.0397	0.0071	2.09e-08	++	-0.0353661	0.00786468	6.9e-06	-0.0581664	0.0162717	0.000350629
17:2160214:C:T	t	c	0.3634	0.0401	0.0072	2.1e-08	++	0.0393842	0.00793836	7.02e-07	0.0432107	0.0165303	0.00894801
17:2159982:T:C	t	c	0.6366	-0.0401	0.0072	2.1e-08	--	0.0393842	0.00793836	7.02e-07	0.0432086	0.0165303	0.00895137
17:2172685:CA:C	ca	c	0.6504	-0.0402	0.0072	2.1e-08	--	0.0393169	0.0079684	8.07e-07	0.044128	0.0165322	0.0076029
9:22124472:C:T	t	c	0.4817	0.0892	0.0159	2.1e-08	?+	NA	NA	NA	0.0891681	0.0159124	2.1e-08
17:2156910:G:C	c	g	0.3634	0.0401	0.0072	2.11e-08	++	0.0393842	0.0079389	7.02e-07	0.0431834	0.0165308	0.0089934
17:2156917:A:G	a	g	0.6366	-0.0401	0.0072	2.11e-08	--	0.0393842	0.0079389	7.02e-07	0.0431834	0.0165308	0.0089934
17:2176964:A:G	a	g	0.6514	-0.0402	0.0072	2.13e-08	--	0.0391823	0.00796956	8.82e-07	0.0446039	0.016526	0.00695438
17:2176528:G:A	a	g	0.3482	0.0402	0.0072	2.15e-08	++	0.0393457	0.00797553	8.1e-07	0.0439829	0.0165276	0.00778673
1:16340761:C:T	t	c	0.4207	-0.0397	0.0071	2.15e-08	--	-0.0354759	0.00788104	6.75e-06	-0.0577463	0.0162624	0.000383898
1:16341733:C:T	t	c	0.4209	-0.0397	0.0071	2.16e-08	--	-0.035364	0.00787595	7.12e-06	-0.0581141	0.0162629	0.000352348
18:36610158:A:G	a	g	0.9119	0.0685	0.0122	2.18e-08	++	-0.0709827	0.0137122	2.26e-07	-0.0587431	0.0271122	0.0302603
18:36545772:A:G	a	g	0.9019	0.0654	0.0117	2.18e-08	++	-0.0691968	0.0131007	1.28e-07	-0.050584	0.0258168	0.0500727
17:2162119:A:G	a	g	0.651	-0.0401	0.0072	2.2e-08	--	0.0393553	0.00796092	7.66e-07	0.0435027	0.0165297	0.0084935
17:2164311:G:A	a	g	0.349	0.0401	0.0072	2.2e-08	++	0.0393553	0.00796092	7.66e-07	0.0435043	0.0165299	0.00849204
17:2161908:GCAA:G	g	gcaa	0.349	0.0401	0.0072	2.2e-08	++	0.0393553	0.00796092	7.66e-07	0.0435023	0.0165297	0.00849417
1:16342419:G:A	a	g	0.4209	-0.0397	0.0071	2.2e-08	--	-0.035364	0.00787595	7.12e-06	-0.0580087	0.0162635	0.000361375
18:36527448:G:A	a	g	0.0984	-0.0654	0.0117	2.2e-08	--	-0.0690629	0.0130997	1.35e-07	-0.0510271	0.0258179	0.0481069
1:16342350:T:A	a	t	0.4209	-0.0397	0.0071	2.2e-08	--	-0.035364	0.00787595	7.12e-06	-0.0580093	0.0162635	0.000361314
1:16340460:T:G	t	g	0.579	0.0397	0.0071	2.2e-08	++	-0.0353795	0.0078764	7.06e-06	-0.0579353	0.0162611	0.00036691
1:16342237:G:A	a	g	0.421	-0.0397	0.0071	2.2e-08	--	-0.035365	0.00787649	7.13e-06	-0.0580063	0.0162635	0.000361567
17:2162121:G:A	a	g	0.349	0.0401	0.0072	2.21e-08	++	0.0393553	0.00796092	7.66e-07	0.0434732	0.0165299	0.00853906
17:2175210:G:C	c	g	0.349	0.0401	0.0072	2.21e-08	++	0.0392496	0.0079633	8.29e-07	0.0439613	0.0165274	0.00781644
17:2176307:GC:G	g	gc	0.3483	0.0402	0.0072	2.24e-08	++	0.0392399	0.00797316	8.58e-07	0.0441856	0.016549	0.00758566
17:2160245:G:GGTATGTAT	g	ggtatgtat	0.6368	-0.04	0.0072	2.24e-08	--	0.0392207	0.00793861	7.79e-07	0.0434802	0.0165301	0.00852922
1:16343322:C:T	t	c	0.4205	-0.0396	0.0071	2.25e-08	--	-0.0353661	0.00786468	6.9e-06	-0.0576711	0.0162677	0.000392416
1:16343254:C:T	t	c	0.4205	-0.0396	0.0071	2.27e-08	--	-0.0353661	0.00786468	6.9e-06	-0.057609	0.0162667	0.000397828
1:16337933:T:C	t	c	0.5789	0.0396	0.0071	2.27e-08	++	-0.0353464	0.007876	7.2e-06	-0.0578425	0.0162584	0.000374106
3:25818420:C:CA	ca	c	0.0006	0.9566	0.1711	2.27e-08	+?	0.956634	0.171136	2.27e-08	NA	NA	NA
17:2165340:A:G	a	g	0.6509	-0.0401	0.0072	2.28e-08	--	0.0393553	0.00796092	7.66e-07	0.0432486	0.0165296	0.00888532
18:36527839:C:T	t	c	0.0984	-0.0653	0.0117	2.28e-08	--	-0.0690736	0.0131006	1.35e-07	-0.0506204	0.0258137	0.0498803
17:2161633:G:A	a	g	0.349	0.0401	0.0072	2.28e-08	++	0.0393553	0.00796092	7.66e-07	0.0432458	0.0165302	0.00889221
17:2168509:C:G	c	g	0.6369	-0.04	0.0072	2.28e-08	--	0.0391919	0.00793696	7.87e-07	0.0434458	0.0165298	0.00858055
1:16342848:G:T	t	g	0.4206	-0.0396	0.0071	2.3e-08	--	-0.0352759	0.00788237	7.63e-06	-0.0581857	0.0162643	0.000346876
17:2173497:A:G	a	g	0.6494	-0.0401	0.0072	2.33e-08	--	0.039163	0.00795999	8.67e-07	0.0439214	0.0165275	0.00787295
17:2173499:C:T	t	c	0.3506	0.0401	0.0072	2.33e-08	++	0.039163	0.00795999	8.67e-07	0.0439214	0.0165275	0.00787295
17:2176705:A:G	a	g	0.6515	-0.0401	0.0072	2.33e-08	--	0.0392399	0.00797353	8.62e-07	0.0438726	0.0165278	0.0079431
1:16340048:AC:A	a	ac	0.4209	-0.0396	0.0071	2.33e-08	--	-0.0353899	0.00787641	7.02e-06	-0.0575977	0.016282	0.000403924
17:2176532:A:G	a	g	0.6515	-0.0401	0.0072	2.36e-08	--	0.0392207	0.00797374	8.69e-07	0.0438638	0.0165277	0.00795551
1:16342727:G:A	a	g	0.4206	-0.0396	0.0071	2.37e-08	--	-0.0352759	0.00788237	7.63e-06	-0.058002	0.0162638	0.000362025
17:2177732:T:C	t	c	0.6514	-0.0401	0.0072	2.37e-08	--	0.0391919	0.00796919	8.77e-07	0.043864	0.0165278	0.00795537
18:36555785:G:T	t	g	0.0982	-0.0652	0.0117	2.38e-08	--	-0.0694498	0.0131098	1.17e-07	-0.0489084	0.0257899	0.0579047
17:2160854:G:A	a	g	0.3631	0.0399	0.0072	2.38e-08	++	0.0391919	0.00793717	7.91e-07	0.0431716	0.0165299	0.00900845
17:37821435:T:G	t	g	0.6524	-0.0403	0.0072	2.39e-08	--	0.0409404	0.00799975	3.1e-07	0.037543	0.0168073	0.0255008
18:36554642:T:C	t	c	0.9018	0.0652	0.0117	2.39e-08	++	-0.0692943	0.0131013	1.23e-07	-0.0492778	0.0257896	0.0560353
18:36639089:G:A	a	g	0.0881	-0.069	0.0124	2.4e-08	--	-0.0711717	0.0139049	3.08e-07	-0.0606801	0.0269812	0.0245137
1:16340217:AACAGTGCTTGGC:A	a	aacagtgcttggc	0.4247	-0.0397	0.0071	2.41e-08	--	-0.0355194	0.00792184	7.34e-06	-0.0575885	0.0162797	0.000404021
17:2170858:A:G	a	g	0.6508	-0.04	0.0072	2.42e-08	--	0.0391342	0.00796114	8.85e-07	0.0438242	0.0165279	0.00801273
17:2168772:C:A	a	c	0.3491	0.04	0.0072	2.42e-08	++	0.0391342	0.00796007	8.83e-07	0.0437926	0.0165288	0.0080616
1:16342602:T:C	t	c	0.5795	0.0396	0.0071	2.45e-08	++	-0.0352242	0.00788418	7.91e-06	-0.0580334	0.0162637	0.000359335
1:16341354:G:T	t	g	0.4206	-0.0396	0.0071	2.45e-08	--	-0.0352355	0.0078835	7.84e-06	-0.0579631	0.0162617	0.000364707
17:66000578:TAGTC:T	t	tagtc	0.2234	0.0461	0.0083	2.45e-08	++	0.047332	0.00917151	2.46e-07	0.0408276	0.0191221	0.0327528
17:2134214:C:T	t	c	0.3624	0.0399	0.0072	2.46e-08	++	0.0404699	0.00793615	3.41e-07	0.0374348	0.0165457	0.0236661
3:25742100:T:C	t	c	0.9997	-1.048	0.1879	2.46e-08	-?	1.04799	0.18794	2.46e-08	NA	NA	NA
3:25751508:T:G	t	g	0.9997	-1.048	0.1879	2.46e-08	-?	1.04799	0.18794	2.46e-08	NA	NA	NA
3:25744103:A:C	a	c	0.9997	-1.048	0.1879	2.46e-08	-?	1.04799	0.18794	2.46e-08	NA	NA	NA
3:25741521:C:T	t	c	0.0003	1.048	0.1879	2.46e-08	+?	1.04799	0.18794	2.46e-08	NA	NA	NA
3:25750634:T:C	t	c	0.9997	-1.048	0.1879	2.46e-08	-?	1.04799	0.18794	2.46e-08	NA	NA	NA
18:36524825:G:A	a	g	0.0988	-0.0657	0.0118	2.47e-08	--	-0.0692729	0.0132504	1.71e-07	-0.0522653	0.0258233	0.0429748
17:2173923:G:A	a	g	0.3633	0.0399	0.0072	2.48e-08	++	0.0389707	0.00793758	9.13e-07	0.043865	0.0165275	0.00795298
17:2121322:CA:C	ca	c	0.6436	-0.0403	0.0072	2.48e-08	--	0.0400281	0.00801881	5.99e-07	0.0412779	0.0166251	0.0130332
17:2172416:G:C	c	g	0.3633	0.0399	0.0072	2.48e-08	++	0.0389707	0.00793758	9.13e-07	0.0438595	0.0165276	0.00796121
6:36648275:C:CAGAG	cagag	c	0.406	-0.0392	0.007	2.49e-08	--	-0.0373655	0.00776033	1.47e-06	-0.047287	0.0165342	0.00423694
17:2164210:A:C	a	c	0.6509	-0.04	0.0072	2.5e-08	--	0.0391246	0.00796012	8.87e-07	0.0436281	0.0165284	0.00830068
17:2188639:T:C	t	c	0.6385	-0.0399	0.0072	2.5e-08	--	0.0389611	0.00793735	9.16e-07	0.0438604	0.016528	0.00796155
17:2168878:A:T	a	t	0.6368	-0.0399	0.0072	2.5e-08	--	0.0389611	0.00793618	9.11e-07	0.0438135	0.0165279	0.0080283
17:2174825:T:C	t	c	0.6367	-0.0399	0.0072	2.51e-08	--	0.0389707	0.00793758	9.13e-07	0.043795	0.0165306	0.00806498
17:2174774:G:A	a	g	0.3633	0.0399	0.0072	2.51e-08	++	0.0389707	0.00793758	9.13e-07	0.0437916	0.0165306	0.00807018
17:2168840:C:T	t	c	0.3632	0.0399	0.0072	2.51e-08	++	0.0389611	0.0079365	9.16e-07	0.0438007	0.016528	0.00804695
1:16337509:A:G	a	g	0.578	0.0395	0.0071	2.54e-08	++	-0.0352376	0.00789081	7.98e-06	-0.0578417	0.0162603	0.000374774
17:2187931:C:A	a	c	0.3481	0.04	0.0072	2.54e-08	++	0.039038	0.00797419	9.79e-07	0.0441735	0.0165311	0.00753685
17:2171197:A:C	a	c	0.6509	-0.0399	0.0072	2.57e-08	--	0.0390188	0.00796288	9.57e-07	0.0439438	0.0165277	0.0078418
17:2134225:A:G	a	g	0.6376	-0.0398	0.0072	2.58e-08	--	0.0403931	0.00793624	3.58e-07	0.037451	0.0165452	0.0236016
18:36524881:G:A	a	g	0.0985	-0.0656	0.0118	2.59e-08	--	-0.0692472	0.0132535	1.74e-07	-0.0519709	0.02583	0.044216
17:2184555:A:G	a	g	0.6515	-0.04	0.0072	2.59e-08	--	0.0388937	0.00797172	1.07e-06	0.0445994	0.0165259	0.00696
18:36617191:T:C	t	c	0.906	0.0676	0.0121	2.6e-08	++	-0.0689482	0.0136288	4.21e-07	-0.0625273	0.0268057	0.0196686
17:65885911:C:T	t	c	0.2671	0.0431	0.0077	2.61e-08	++	0.044916	0.00858906	1.7e-07	0.0352093	0.0178885	0.0490375
18:36537512:A:C	a	c	0.8985	0.0638	0.0115	2.62e-08	++	-0.0674665	0.012823	1.43e-07	-0.0492673	0.0256489	0.054753
18:36524317:A:G	a	g	0.9015	0.0656	0.0118	2.63e-08	++	-0.069259	0.0132535	1.73e-07	-0.0517677	0.0258319	0.0450673
17:2191428:C:T	t	c	0.362	0.0397	0.0071	2.63e-08	++	0.0387591	0.00791973	9.88e-07	0.0440141	0.0165273	0.00774196
3:25858368:T:C	t	c	0.999	-0.9377	0.1686	2.67e-08	-?	0.937743	0.168594	2.66e-08	NA	NA	NA
18:36516976:A:G	a	g	0.9017	0.0656	0.0118	2.68e-08	++	-0.0694326	0.0132641	1.65e-07	-0.0512376	0.0258826	0.0477469
18:36518878:C:T	t	c	0.0985	-0.0656	0.0118	2.68e-08	--	-0.0692611	0.013255	1.74e-07	-0.0516828	0.0258757	0.0457877
18:36628201:G:A	a	g	0.0953	-0.0676	0.0122	2.7e-08	--	-0.0689525	0.0136493	4.38e-07	-0.0624187	0.0267697	0.019717
17:37813856:C:G	c	g	0.6592	-0.0396	0.0071	2.72e-08	--	0.0399224	0.00785597	3.74e-07	0.0378768	0.0167916	0.0240896
17:2191681:C:A	a	c	0.3623	0.0397	0.0071	2.78e-08	++	0.0387206	0.00791805	1.01e-06	0.0437837	0.0165281	0.00807178
17:2189324:C:T	t	c	0.3623	0.0397	0.0071	2.79e-08	++	0.0387206	0.00791805	1.01e-06	0.0437555	0.0165281	0.00811276
17:2180823:C:T	t	c	0.3484	0.0399	0.0072	2.81e-08	++	0.0389514	0.00797125	1.03e-06	0.0438164	0.0165293	0.00802924
17:37831613:A:G	a	g	0.661	-0.041	0.0074	2.84e-08	--	0.0421204	0.00819055	2.71e-07	0.0360617	0.0170486	0.0344105
17:37815899:A:G	a	g	0.6535	-0.0399	0.0072	2.85e-08	--	0.0403739	0.00794833	3.78e-07	0.0376434	0.0167938	0.0249936
17:2024885:G:C	c	g	0.3013	0.0423	0.0076	2.86e-08	++	0.0398455	0.00851278	2.85e-06	0.0521685	0.0170962	0.00227723
17:37832279:T:C	t	c	0.6609	-0.041	0.0074	2.86e-08	--	0.0421108	0.00818864	2.71e-07	0.036001	0.0170532	0.0347633
17:37814080:A:G	a	g	0.659	-0.0395	0.0071	2.88e-08	--	0.0398167	0.0078551	4.01e-07	0.0379343	0.0167874	0.0238405
18:36598723:C:T	t	c	0.0888	-0.0673	0.0121	2.89e-08	--	-0.0701425	0.0135607	2.31e-07	-0.055817	0.0270778	0.0392694
17:2194028:C:T	t	c	0.3623	0.0396	0.0071	2.9e-08	++	0.0386436	0.00791779	1.06e-06	0.0438255	0.0165281	0.00801155
17:2191000:A:G	a	g	0.6377	-0.0396	0.0071	2.91e-08	--	0.0386436	0.00791778	1.06e-06	0.0438046	0.0165277	0.00804024
17:2190767:C:T	t	c	0.3623	0.0396	0.0071	2.92e-08	++	0.0386436	0.00791816	1.06e-06	0.0438038	0.0165277	0.00804136
18:36530448:T:TA	t	ta	0.8991	0.064	0.0115	2.92e-08	++	-0.0674141	0.0128698	1.62e-07	-0.049988	0.0260544	0.0550352
17:2190318:T:C	t	c	0.6377	-0.0396	0.0071	2.92e-08	--	0.0386436	0.00791778	1.06e-06	0.0437822	0.016528	0.00807395
17:2194937:A:T	a	t	0.6415	-0.0393	0.0071	2.93e-08	--	0.0381528	0.00784712	1.16e-06	0.0444519	0.0165307	0.00716563
17:2192085:C:T	t	c	0.349	0.0398	0.0072	2.94e-08	++	0.038836	0.0079623	1.07e-06	0.0438237	0.0165278	0.00801317
17:2180709:G:C	c	g	0.3485	0.0398	0.0072	2.97e-08	++	0.0388937	0.00797129	1.06e-06	0.0437032	0.0165288	0.00819163
18:36534439:A:G	a	g	0.8986	0.0638	0.0115	2.97e-08	++	-0.0674141	0.0128698	1.62e-07	-0.0492682	0.0256491	0.0547502
17:2180968:A:G	a	g	0.6516	-0.0398	0.0072	2.99e-08	--	0.0388937	0.00797129	1.06e-06	0.0436533	0.0165292	0.00826666
17:2181591:G:A	a	g	0.3485	0.0398	0.0072	3.01e-08	++	0.0388937	0.00797129	1.06e-06	0.0436054	0.0165284	0.00833447
17:66007548:TTTTG:T	t	ttttg	0.2124	0.0469	0.0085	3.02e-08	++	0.0473701	0.00940105	4.67e-07	0.0447957	0.0194204	0.0210757
17:65994400:G:C	c	g	0.2111	0.0469	0.0085	3.05e-08	++	0.045843	0.00939694	1.07e-06	0.0516634	0.0195978	0.00838425
17:2156453:T:A	a	t	0.3491	0.0398	0.0072	3.07e-08	++	0.0390476	0.00798478	1.01e-06	0.0431332	0.0165405	0.00911463
10:75583034:C:T	t	c	0.1381	-0.0558	0.0101	3.08e-08	--	-0.0530485	0.0111066	1.79e-06	-0.0683202	0.0238895	0.00423851
17:2096441:C:T	t	c	0.356	0.0395	0.0071	3.11e-08	++	0.0391053	0.00791869	7.86e-07	0.0412085	0.0164673	0.012334
17:2194874:G:C	c	g	0.3681	0.0393	0.0071	3.13e-08	++	0.037864	0.00786098	1.46e-06	0.0454328	0.0164813	0.00583996
18:36514093:C:T	t	c	0.0986	-0.0654	0.0118	3.14e-08	--	-0.0692118	0.0132935	1.92e-07	-0.0511299	0.0259037	0.0483995
9:22003298:C:CA	ca	c	0.3697	0.0392	0.0071	3.18e-08	++	0.031518	0.00785332	5.98e-05	0.0726861	0.0164155	9.52e-06
17:2195055:T:A	a	t	0.3584	0.0392	0.0071	3.18e-08	++	0.0380662	0.00784677	1.23e-06	0.0442749	0.0165315	0.00740167
17:2109109:T:A	a	t	0.3661	0.0391	0.0071	3.23e-08	++	0.0375077	0.00782911	1.66e-06	0.045831	0.0163868	0.00516086
17:2191260:A:G	a	g	0.6374	-0.0395	0.0071	3.23e-08	--	0.0385378	0.00792301	1.15e-06	0.0436856	0.016533	0.00823369
17:2195933:G:GA	g	ga	0.6417	-0.0392	0.0071	3.25e-08	--	0.0380277	0.00784596	1.25e-06	0.044292	0.0165296	0.00737198
18:36653486:A:G	a	g	0.9111	0.0682	0.0123	3.27e-08	++	-0.0701586	0.0138797	4.31e-07	-0.060855	0.0269821	0.0241092
17:2201944:G:A	a	g	0.3579	0.0392	0.0071	3.34e-08	++	0.0381625	0.00784836	1.16e-06	0.043539	0.0165266	0.00842672
18:36553476:A:C	a	c	0.899	0.0636	0.0115	3.42e-08	++	-0.0676409	0.012901	1.58e-07	-0.047619	0.0256347	0.0632262
17:2121566:A:G	a	g	0.6506	-0.0393	0.0071	3.43e-08	--	0.0392111	0.00789396	6.79e-07	0.0397801	0.0165501	0.0162336
18:36564189:G:A	a	g	0.1164	-0.0673	0.0122	3.45e-08	--	-0.0706628	0.0136715	2.36e-07	-0.0540743	0.0269604	0.0448892
17:2197502:C:G	c	g	0.642	-0.0391	0.0071	3.5e-08	--	0.0380951	0.00784767	1.21e-06	0.0435091	0.0165282	0.00847792
17:2196088:T:C	t	c	0.6419	-0.0391	0.0071	3.53e-08	--	0.0380469	0.00784661	1.25e-06	0.0436484	0.0165291	0.00827355
17:66004715:G:A	a	g	0.2103	0.0469	0.0085	3.54e-08	++	0.0466164	0.00947143	8.56e-07	0.0480407	0.0193471	0.0130245
17:2196659:A:G	a	g	0.6419	-0.0391	0.0071	3.54e-08	--	0.0380469	0.00784668	1.24e-06	0.0436266	0.0165291	0.0083056
7:74068167:T:C	t	c	0.7539	-0.0437	0.0079	3.55e-08	--	0.0385282	0.00884675	1.33e-05	0.064949	0.017899	0.00028493
17:2114063:T:A	a	t	0.3588	0.0391	0.0071	3.55e-08	++	0.0380084	0.00786394	1.34e-06	0.0439877	0.0164745	0.00758395
17:2114068:T:A	a	t	0.3588	0.0391	0.0071	3.55e-08	++	0.0380084	0.00786511	1.35e-06	0.044006	0.0164746	0.00755933
17:37832735:C:T	t	c	0.3385	0.0407	0.0074	3.56e-08	++	0.0417176	0.00819283	3.55e-07	0.0363092	0.0170562	0.0332712
17:2171045:A:AT	a	at	0.6382	-0.0397	0.0072	3.56e-08	--	0.0387206	0.00800494	1.32e-06	0.0439848	0.0165507	0.00787045
3:25853987:G:A	a	g	0.001	0.9283	0.1685	3.62e-08	+?	0.928286	0.168518	3.62e-08	NA	NA	NA
17:2196826:C:T	t	c	0.3582	0.039	0.0071	3.63e-08	++	0.0380277	0.00784596	1.25e-06	0.0435368	0.016529	0.00843944
17:2199749:A:C	a	c	0.6418	-0.039	0.0071	3.63e-08	--	0.0380566	0.00784593	1.23e-06	0.0434009	0.0165287	0.00864487
17:2199754:A:G	a	g	0.6418	-0.039	0.0071	3.63e-08	--	0.0380566	0.00784593	1.23e-06	0.0434011	0.0165287	0.0086444
17:2198800:T:C	t	c	0.6418	-0.039	0.0071	3.64e-08	--	0.0380566	0.00784573	1.23e-06	0.0433803	0.0165287	0.0086766
17:2197185:A:G	a	g	0.6426	-0.0391	0.0071	3.65e-08	--	0.0381625	0.00786252	1.21e-06	0.0432781	0.0165364	0.00886682
6:160910282:A:G	a	g	0.983	-0.143	0.026	3.7e-08	--	0.128332	0.0295326	1.39e-05	0.19323	0.0546304	0.000404629
17:2197637:T:C	t	c	0.6418	-0.039	0.0071	3.75e-08	--	0.0380277	0.00784576	1.26e-06	0.0433077	0.0165289	0.00878996
18:36587454:T:A	a	t	0.0886	-0.0671	0.0122	3.76e-08	--	-0.0695119	0.0136671	3.66e-07	-0.0578187	0.0270997	0.0328796
17:2187457:T:C	t	c	0.6386	-0.0393	0.0072	3.76e-08	--	0.0383068	0.0079328	1.38e-06	0.0438639	0.0165281	0.00795671
17:2186455:G:A	a	g	0.362	0.0393	0.0071	3.78e-08	++	0.0382683	0.00792646	1.38e-06	0.0438726	0.0165275	0.00794221
17:2197387:C:T	t	c	0.3582	0.039	0.0071	3.82e-08	++	0.0380277	0.00784576	1.26e-06	0.0431948	0.0165296	0.00897025
17:2196905:G:A	a	g	0.3582	0.039	0.0071	3.82e-08	++	0.0380277	0.00784596	1.25e-06	0.0431939	0.0165306	0.00897589
17:2187401:A:G	a	g	0.6386	-0.0393	0.0072	3.83e-08	--	0.0382876	0.00793414	1.39e-06	0.0438475	0.0165279	0.00797959
17:2186100:C:T	t	c	0.3481	0.0395	0.0072	3.84e-08	++	0.0384993	0.00797723	1.4e-06	0.0437986	0.0165273	0.00804727
17:2155430:A:G	a	g	0.6409	-0.0393	0.0071	3.91e-08	--	0.0383165	0.0079276	1.34e-06	0.0434691	0.0165312	0.00855064
7:74086247:G:A	a	g	0.2523	0.0429	0.0078	3.95e-08	++	0.0376233	0.00867663	1.45e-05	0.0651579	0.0178712	0.00026639
17:2121745:A:G	a	g	0.6504	-0.0391	0.0071	3.97e-08	--	0.0389803	0.0078922	7.85e-07	0.039764	0.0165501	0.0162769
17:2126504:G:C	c	g	0.3525	0.0388	0.0071	3.97e-08	++	0.039038	0.00781265	5.82e-07	0.0377475	0.0165511	0.0225682
17:2195166:A:G	a	g	0.6387	-0.039	0.0071	3.99e-08	--	0.0373729	0.00786358	2.01e-06	0.0461272	0.0165185	0.00523081
18:36529796:T:A	a	t	0.1015	-0.0631	0.0115	4.02e-08	--	-0.0666763	0.0128625	2.17e-07	-0.0489921	0.0256442	0.0560748
17:2162049:A:G	a	g	0.6384	-0.0394	0.0072	4.03e-08	--	0.0384608	0.00795622	1.33e-06	0.0432228	0.0165305	0.0089297
17:37833328:G:A	a	g	0.3376	0.0406	0.0074	4.05e-08	++	0.0415545	0.00820539	4.11e-07	0.0364077	0.0170623	0.0328584
3:25800160:G:A	a	g	0.0003	0.9592	0.1748	4.06e-08	+?	0.959162	0.174762	4.06e-08	NA	NA	NA
7:74083230:C:A	a	c	0.248	0.0433	0.0079	4.08e-08	++	0.0376618	0.00877933	1.79e-05	0.0672264	0.0180446	0.00019487
4:111731200:T:C	t	c	0.3776	0.039	0.0071	4.09e-08	++	-0.033562	0.00787295	2.02e-05	0.062982	0.0165314	0.000139052
7:74097363:T:TA	t	ta	0.7476	-0.0428	0.0078	4.12e-08	--	0.0376618	0.00867199	1.41e-05	0.0646363	0.0178768	0.0002996
7:74113141:G:A	a	g	0.2546	0.0432	0.0079	4.14e-08	++	0.0382106	0.00877609	1.34e-05	0.0640211	0.0178926	0.000346132
17:2124972:G:A	a	g	0.3488	0.0391	0.0071	4.15e-08	++	0.0390188	0.00790194	7.91e-07	0.0395304	0.0165595	0.0169782
17:37833035:G:A	a	g	0.338	0.0405	0.0074	4.15e-08	++	0.0414394	0.00819059	4.2e-07	0.0364088	0.0170623	0.0328529
7:74094721:T:G	t	g	0.7478	-0.0428	0.0078	4.15e-08	--	0.037527	0.00868056	1.54e-05	0.065276	0.0178725	0.000259891
17:2123200:A:T	a	t	0.6506	-0.0391	0.0071	4.21e-08	--	0.0389707	0.00789205	7.88e-07	0.0394309	0.0165627	0.0172798
9:22003223:C:T	t	c	0.3747	0.0383	0.007	4.22e-08	++	0.0309268	0.0077255	6.25e-05	0.0716303	0.0164083	1.27e-05
17:2112567:T:C	t	c	0.6427	-0.0389	0.0071	4.25e-08	--	0.037864	0.00785774	1.45e-06	0.0432988	0.0164822	0.00861399
17:37832704:G:A	a	g	0.3381	0.0405	0.0074	4.26e-08	++	0.0414394	0.00819059	4.2e-07	0.0362259	0.0170634	0.0337517
7:74122857:A:G	a	g	0.7429	-0.0435	0.0079	4.28e-08	--	0.0385282	0.00885907	1.37e-05	0.0641127	0.0179635	0.000358287
17:2135980:A:T	a	t	0.6498	-0.0392	0.0072	4.31e-08	--	0.0396918	0.00794683	5.89e-07	0.0372906	0.0165514	0.0242579
17:2205004:C:T	t	c	0.358	0.0389	0.0071	4.31e-08	++	0.0381528	0.00786014	1.21e-06	0.0423159	0.0166039	0.0108169
4:111724501:C:T	t	c	0.3691	0.0384	0.007	4.32e-08	++	0.0329511	0.0077455	2.1e-05	0.063233	0.0165155	0.000128814
7:74114847:T:C	t	c	0.7452	-0.0431	0.0079	4.34e-08	--	0.0381528	0.00877147	1.36e-05	0.0638742	0.0178969	0.000358323
17:66008044:A:C	a	c	0.7868	-0.0462	0.0084	4.36e-08	--	0.0460626	0.00936721	8.75e-07	0.0465781	0.0193346	0.0159941
7:74101909:T:C	t	c	0.7475	-0.0426	0.0078	4.49e-08	--	0.0375944	0.008662	1.43e-05	0.0641773	0.0178827	0.000332214
7:74099317:C:T	t	c	0.2533	0.0427	0.0078	4.49e-08	++	0.0375944	0.00866931	1.45e-05	0.0642853	0.0178816	0.000324326
17:2194482:A:G	a	g	0.637	-0.0391	0.0072	4.52e-08	--	0.038355	0.0079388	1.35e-06	0.042587	0.0165469	0.0100616
3:25794704:T:A	a	t	0.0003	0.9562	0.1749	4.53e-08	+?	0.956242	0.174854	4.53e-08	NA	NA	NA
17:2125605:G:A	a	g	0.3523	0.0386	0.0071	4.57e-08	++	0.0386532	0.00781108	7.46e-07	0.0384823	0.0165555	0.0201018
7:74086493:G:A	a	g	0.252	0.0427	0.0078	4.59e-08	++	0.0375655	0.0086796	1.51e-05	0.0643823	0.0178762	0.000316299
7:74082387:A:G	a	g	0.7529	-0.0432	0.0079	4.6e-08	--	0.03771	0.00878361	1.76e-05	0.0663874	0.0180801	0.000240794
17:2195146:A:T	a	t	0.6359	-0.039	0.0071	4.63e-08	--	0.03771	0.00790301	1.82e-06	0.044521	0.0165497	0.00714232
17:2125444:C:A	a	c	0.3493	0.0389	0.0071	4.71e-08	++	0.0390765	0.00789282	7.38e-07	0.0382091	0.0165575	0.0210181
18:36605175:T:C	t	c	0.9115	0.0667	0.0122	4.72e-08	++	-0.068885	0.0136744	4.72e-07	-0.0580004	0.0270955	0.0323072
17:2194476:T:C	t	c	0.6373	-0.0391	0.0072	4.76e-08	--	0.0382491	0.0079386	1.45e-06	0.0426921	0.016546	0.00987407
9:136138765:GCGCCCACCACTA:G	g	gcgcccaccacta	0.1914	0.0469	0.0086	4.76e-08	++	0.0432702	0.00946235	4.8e-06	0.0634269	0.0203596	0.00183737
18:36607366:G:T	t	g	0.0885	-0.0666	0.0122	4.78e-08	--	-0.0688582	0.0136734	4.75e-07	-0.0579477	0.027097	0.032474
4:111733700:C:G	c	g	0.3891	0.0396	0.0073	4.8e-08	++	-0.0340833	0.00802054	2.14e-05	0.0644187	0.0170126	0.000152759
7:74105196:C:T	t	c	0.2544	0.043	0.0079	4.88e-08	++	0.0380662	0.00877819	1.45e-05	0.0634537	0.0178897	0.000389729
17:37831297:C:CCCCA	cccca	c	0.3374	0.0404	0.0074	4.88e-08	++	0.0419286	0.00818315	2.99e-07	0.0334912	0.0174065	0.0543473
17:57450304:G:A	a	g	0.0154	0.1607	0.0295	4.9e-08	++	0.153914	0.0344279	7.8e-06	0.179288	0.0569405	0.00164001
6:54128528:C:A	a	c	0.0033	0.4419	0.081	4.92e-08	+?	0.441926	0.0810228	4.91e-08	NA	NA	NA
17:2131773:A:G	a	g	0.6508	-0.0389	0.0071	4.92e-08	--	0.0389418	0.00790111	8.27e-07	0.0386679	0.0165543	0.0195004
2:11568158:C:T	t	c	0.374	0.038	0.007	4.98e-08	++	0.0376522	0.00771097	1.05e-06	0.0397772	0.0163822	0.0151791
7:74083022:C:A	a	c	0.2471	0.0431	0.0079	4.99e-08	++	0.0375559	0.00878678	1.92e-05	0.0664915	0.0180804	0.000235495

### Sheet: Supplementary Table 4
Supplementary Table 4. Summary of 20 genome-wide signigican loci and sentinel variants associated with unclassified heart failure
Locus#	uniqID	rsID	chr	pos	start	end	nSNPs	nGWASSNPs	nLeadSNPs	LeadSNPs	Closest Gene	Risk allele/reference allele	Risk allele frequency	MAF (%)	Meta-analysis (MVP+UKB)		MVP EUR		UKB EUR		HERMES HF GWAS		HF GWAS in MVP AFR
															OR (95% CI)	p-value	OR (95% CI)	p-value	OR (95% CI)	p-value	OR (95% CI)	p-value	OR (95% CI)	p-value
1	1:16310737:C:CT	rs371236917	1	16310737	16126207	16366167	151	149	1	1:16310737:C:CT	SRARP/HSPB7/ZBTB17	C/CT	0.7	0.3	1.06 (1.05, 1.08)	4.974e-15	1.06 (1.04, 1.08)	1.50186e-12	1.06 (1.02, 1.10)	0.000804683	NA	NA	1.00 (0.97, 1.04)	0.79
2	1:109822143:A:G	rs1277930	1	109822143	109814880	109822166	13	13	1	1:109822143:A:G	CELSR2	A/G	0.77	0.23	1.05 (1.04, 1.07)	1.1e-10	1.05 (1.03, 1.07)	7.20248e-08	1.07 (1.03, 1.12)	0.000218478	1.06 (1.04, 1.07)	1.88e-08	1.03 (0.99, 1.06)	0.0987533
3 (novel)	2:11568158:C:T	rs7595697	2	11568158	11555748	11617423	76	76	1	2:11568158:C:T	E2F6	T/C	0.37	0.37	1.04 (1.02, 1.05)	4.979e-08	1.04 (1.02, 1.05)	1.04553e-06	1.04 (1.01, 1.07)	0.0151791	1.02 (1.01, 1.04)	0.009254	1.00 (0.97, 1.03)	0.950665
4 (novel)	3:44005735:C:T	rs6795366	3	44005735	43911578	44063104	95	95	1	3:44005735:C:T	ABHD5	C/T	0.74	0.26	1.05 (1.03, 1.06)	1.951e-08	1.04 (1.02, 1.06)	5.36447e-06	1.07 (1.03, 1.11)	0.000445078	1.02 (1.00, 1.05)	0.07457	1.02 (0.97, 1.07)	0.430877
5	4:111665783:C:T	rs2634073	4	111665783	111605764	111774266	279	279	2	4:111665783:C:T;4:111764972:A:C	PITX2	T/C	0.2	0.2	1.08 (1.06, 1.10)	7.42e-19	1.07 (1.05, 1.09)	1.62599e-11	1.14 (1.10, 1.19)	9.4012e-11	1.09 (1.07, 1.12)	9.33e-19	1.03 (1.00, 1.06)	0.0834431
6	6:36647289:A:G	rs3176326	6	36647289	36616366	36659932	52	52	1	6:36647289:G:A	CDKN1A	G/A	0.8	0.2	1.08 (1.06, 1.10)	1.084e-18	1.08 (1.06, 1.10)	9.9987e-16	1.08 (1.04, 1.12)	0.000241345	1.06 (1.04, 1.08)	1.33e-08	1.07 (1.03, 1.12)	0.000765087
7	6:161010118:A:G	rs10455872	6	161010118	160687412	161123451	23	23	2	6:161010118:A:G;6:161013013:T:C	LPA	G/A	0.07	0.07	1.11 (1.08, 1.14)	9.339e-17	1.11 (1.08, 1.14)	7.72529e-13	1.13 (1.07, 1.19)	2.23257e-05	1.11 (1.08, 1.15)	1.89e-11	0.99 (0.86, 1.12)	0.922227
8 (novel)	7:74068167:C:T	rs4717903	7	74068167	74050694	74239332	75	75	1	7:74068167:T:C	GTF2I	C/T	0.25	0.25	1.04 (1.03, 1.06)	3.547e-08	1.04 (1.02, 1.06)	1.32831e-05	1.07 (1.03, 1.11)	0.00028493	1.03 (1.02, 1.05)	0.000224	1.01 (0.97, 1.05)	0.515161
9	9:22124744:C:G	rs4977575	9	22124744	21997872	22125503	85	85	1	9:22124744:G:C	CDKN2B-AS	G/C	0.49	0.49	1.07 (1.06, 1.09)	6.922e-23	1.06 (1.05, 1.08)	3.87242e-16	1.10 (1.06, 1.13)	7.11572e-09	1.06 (1.05, 1.08)	2.93e-14	1.05 (1.00, 1.11)	0.0393197
10	9:136154168:C:T	rs579459	9	136154168	136138765	136155000	13	13	1	9:136154168:T:C	ABO	C/T	0.22	0.22	1.05 (1.03, 1.06)	1.26e-08	1.04 (1.02, 1.06)	3.42592e-06	1.07 (1.03, 1.11)	0.000448641	1.06 (1.04, 1.08)	1.41e-08	1.06 (1.02, 1.10)	0.00342766
11	10:75583034:C:T	rs59693993	10	75583034	75404300	75637377	104	104	1	10:75583034:C:T	CAMK2G	C/T	0.86	0.14	1.06 (1.04, 1.08)	3.081e-08	1.05 (1.03, 1.08)	1.78589e-06	1.07 (1.02, 1.12)	0.00423851	1.06 (1.04, 1.08)	4.07e-07	1.03 (0.97, 1.09)	0.350908
12	10:121422836:C:G	rs61869036	10	121422836	121415685	121433675	9	9	1	10:121422836:G:C	BAG3	G/C	0.79	0.21	1.06 (1.04, 1.08)	1.755e-11	1.04 (1.03, 1.06)	3.12557e-06	1.12 (1.08, 1.17)	4.01633e-09	1.06 (1.04, 1.07)	1.78e-08	1.06 (0.98, 1.16)	0.163129
13	16:53842908:A:G	rs12149832	16	53842908	53797908	53845487	123	123	1	16:53842908:G:A	FTO	A/G	0.41	0.41	1.07 (1.05, 1.08)	3.398e-21	1.07 (1.06, 1.09)	9.04793e-20	1.05 (1.01, 1.08)	0.00399453	1.04 (1.02, 1.05)	5.14e-06	1.08 (1.03, 1.12)	0.00355732
14 (novel)	16:69566309:C:G	rs12933292	16	69566309	69549749	69940355	98	98	1	16:69566309:C:G	NFAT5	C/G	0.59	0.41	1.04 (1.03, 1.06)	5.251e-09	1.04 (1.03, 1.06)	2.74939e-07	1.05 (1.01, 1.08)	0.00538347	1.03 (1.01, 1.04)	0.0004322	1.01 (0.97, 1.05)	0.668547
15 (novel)	17:2097583:G:T	rs1002135	17	2097583	2015612	2216258	293	293	1	17:2097583:T:G	SMG6	G/T	0.38	0.38	1.04 (1.03, 1.06)	6.327e-09	1.04 (1.02, 1.06)	5.88768e-07	1.05 (1.02, 1.08)	0.00256241	1.03 (1.01, 1.04)	0.0006671	1.02 (0.99, 1.04)	0.304111
16 (novel)	17:37834715:A:G	rs12150603	17	37834715	37770005	37903730	87	87	1	17:37834715:A:G	PNMT/PGAP3	G/A	0.35	0.35	1.04 (1.03, 1.06)	5.207e-09	1.05 (1.03, 1.06)	5.7771e-08	1.04 (1.00, 1.07)	0.0281341	1.01 (1.00, 1.03)	0.1308	1.09 (1.05, 1.13)	5.2849e-06
17 (novel)	17:57486425:A:T	rs150947345	17	57486425	57450304	57486425	2	2	1	17:57486425:T:A	YPEL2	A/T	0.02	0.02	1.16 (1.10, 1.22)	1.673e-08	1.16 (1.09, 1.23)	1.61601e-06	1.16 (1.05, 1.28)	0.00295438	1.03 (0.98, 1.09)	0.2748	0.92 (0.62, 1.21)	0.550589
18 (novel)	17:65880259:C:T	rs34432450	17	65880259	65822573	66096529	324	322	1	17:65880259:T:C	BPTF	C/T	0.21	0.21	1.06 (1.04, 1.08)	1.927e-12	1.06 (1.04, 1.08)	3.29639e-10	1.06 (1.02, 1.11)	0.00148678	NA	NA	1.04 (1.01, 1.07)	0.00594159
19 (novel)	18:36560942:G:T	rs79329549	18	36560942	36514093	36848938	123	123	1	18:36560942:T:G	18q12.2	T/G	0.91	0.09	1.07 (1.05, 1.10)	4.603e-09	1.08 (1.05, 1.11)	5.24302e-08	1.06 (1.01, 1.12)	0.0265455	1.03 (1.00, 1.06)	0.05033	1.03 (0.92, 1.16)	0.642263
20 (novel)	21:30534128:C:T	rs1999323	21	30534128	30104807	30608884	181	181	1	21:30534128:C:T	MAP3K7CL	T/C	0.15	0.15	1.07 (1.05, 1.09)	5.261e-11	1.05 (1.03, 1.07)	4.0376e-06	1.12 (1.07, 1.17)	8.40306e-08	1.04 (1.02, 1.07)	5.39e-05	NA	NA
Note: bold font indicates signfican associations after Bonferroni correction for multiple testing (p<0.0025) for the lookup in HERMES and MVP AFR. The genome-wide significant loci were annotated by FUMA. Chromosomal position is based on GCh37/hg19 reference. The sentinel SNPs were mapped to the closed refseq genes based on chromosomal base-pair position. All genetic associations were aligned to effects of the risk alleles (i.e., increased risk for HF). OR: odds ratio; CI: confidence interval; GWAS: genome-wide association study. MVP - Million Veteran Program cohort; AFR: non-Hispanic African Americans.

### Sheet: Supplementary Table 5
Supplementary Table 5. Replication of previous reported variants associated with composite heart failure or dilated cardiomyopathy
						Meta-analysis of Unclassified HF		MVP Unclassified HF		MVP HFrEF		MVP HFpEF
rsID	MarkerName	Publication	Phenotype	Risk/ref allele	NearestGenes	OR (95% CI)	P Value	OR (95% CI)	P Value	OR (95% CI)	P Value	OR (95% CI)	P Value
rs1739843	1:16343254:C:T	Cappola TP 2010	Heart Failure	C/T	HSPB7	1.04 (1.03, 1.05)	2.27e-08	1.04 (1.02, 1.05)	6.89865e-06	1.08 (1.06, 1.10)	3.47126e-12	0.98 (0.96, 1.00)	0.124026
rs660240	1:109817838:C:T	Shah S 2020 (HERMES)	Heart Failure	C/T	CELSR2	1.05 (1.04, 1.07)	6.759e-10	1.05 (1.03, 1.07)	3.81038e-07	1.07 (1.04, 1.09)	1.45194e-06	1.03 (1.01, 1.06)	0.0168473
rs6787362	3:69227379:A:G	Cappola TP 2010	Heart Failure	G/A	FRMD4B	1.01 (0.98, 1.03)	0.5673	1.01 (0.98, 1.03)	0.657335	1.00 (0.97, 1.04)	0.926827	1.01 (0.97, 1.04)	0.676703
rs1906609	4:111666451:G:T	Aragam KG 2018	Heart Failure	T/G	PITX2	1.08 (1.06, 1.10)	1.217e-18	1.07 (1.05, 1.09)	2.39978e-11	1.07 (1.04, 1.10)	1.35591e-06	1.06 (1.03, 1.09)	1.19118e-05
rs17042102	4:111668626:G:A	Shah S 2020 (HERMES)	Heart Failure	A/G	PITX2, FAM241A	1.09 (1.06, 1.11)	1.183e-14	1.07 (1.05, 1.10)	8.74345e-09	1.08 (1.05, 1.12)	1.65422e-06	1.05 (1.02, 1.09)	0.00141484
rs11745324	5:137012171:G:A	Shah S 2020 (HERMES)	Heart Failure	G/A	KLHL3	1.03 (1.02, 1.05)	6.677e-05	1.03 (1.01, 1.05)	0.000701454	1.04 (1.01, 1.07)	0.00302707	1.02 (1.00, 1.05)	0.0779319
rs4135240	6:36647680:T:C	Shah S 2020 (HERMES)	Heart Failure	T/C	CDKN1A	1.05 (1.04, 1.07)	4.767e-13	1.05 (1.04, 1.07)	1.86237e-10	1.09 (1.06, 1.11)	6.05845e-13	1.01 (0.99, 1.03)	0.395881
rs55730499	6:161005610:C:T	Shah S 2020 (HERMES)	Heart Failure	T/C	LPA	1.11 (1.08, 1.14)	2.072e-16	1.11 (1.08, 1.14)	1.73558e-12	1.14 (1.10, 1.19)	7.864e-11	1.06 (1.02, 1.11)	0.00379034
rs140570886	6:161013013:T:C	Shah S 2020 (HERMES)	Heart Failure	C/T	LPA	1.21 (1.14, 1.27)	3.904e-11	1.20 (1.12, 1.27)	2.20989e-08	1.22 (1.11, 1.33)	1.22944e-05	1.18 (1.08, 1.29)	0.000262332
rs1556516	9:22100176:C:G	Shah S 2020 (HERMES)	Heart Failure	C/G	9p21/CDKN2B-AS1	1.07 (1.05, 1.08)	4.153e-22	1.06 (1.05, 1.08)	3.51564e-15	1.08 (1.06, 1.10)	8.55488e-13	1.04 (1.01, 1.06)	0.00106607
rs600038	9:136151806:T:C	Shah S 2020 (HERMES)	Heart Failure	C/T	ABO, SURF1	1.05 (1.03, 1.06)	1.287e-08	1.04 (1.02, 1.06)	3.29944e-06	1.06 (1.03, 1.08)	1.24408e-05	1.03 (1.00, 1.05)	0.0421582
rs4746140	10:75417249:G:C	Shah S 2020 (HERMES)	Heart Failure	G/C	SYNPO2L, AGAP5	1.05 (1.03, 1.07)	7.54e-07	1.04 (1.02, 1.07)	5.73109e-05	1.05 (1.02, 1.09)	0.0004605	1.04 (1.01, 1.07)	0.0160173
rs17617337	10:121426884:C:T	Shah S 2020 (HERMES)	Heart Failure	C/T	BAG3	1.06 (1.04, 1.08)	1.914e-11	1.04 (1.03, 1.06)	3.37897e-06	1.12 (1.09, 1.15)	1.18802e-17	0.96 (0.94, 0.99)	0.00633575
rs4766578	12:111904371:A:T	Shah S 2020 (HERMES)	Heart Failure	T/A	ATXN2	1.03 (1.01, 1.04)	0.0001942	1.02 (1.01, 1.04)	0.0059045	1.03 (1.01, 1.05)	0.00406774	1.01 (0.99, 1.03)	0.484674
rs10519210	15:63737925:T:G	Smith NL 2010	Heart Failure	G/T	USP3	1.00 (0.97, 1.04)	0.8753	0.99 (0.95, 1.04)	0.81484	0.98 (0.93, 1.04)	0.592902	1.00 (0.95, 1.07)	0.891404
rs56094641	16:53806453:A:G	Shah S 2020 (HERMES)	Heart Failure	G/A	FTO	1.07 (1.05, 1.08)	3.865e-20	1.07 (1.05, 1.09)	6.04348e-19	1.06 (1.04, 1.08)	5.95789e-08	1.07 (1.05, 1.10)	1.0935e-10
Note: All genetic associations were aligned to effects of the risk alleles (i.e., increased risk for unclassified HF). OR: odds ratio; CI: confidence interval; MVP - Million Veteran Program cohort.

### Sheet: Supplementary Table 6
Supplementary Table 6. Summary of genome-wide signigican loci and sentinel variants associated with HFrEF or HFpEF
rsID	Position	Closest Gene	Genomic Region	Risk allele/Ref. allele	HFrEF/HFpEF Association in MVP AFR
					OR (95% CI)	p-value
HFrEF
rs1763610	1:16335527	HSPB7	flanking	C/G	1.12 (1.06, 1.19)	5.28161e-06
rs2261792	1:61881191	NFIA	intron	G/A	1.04 (0.97, 1.11)	0.249011
rs12612948	2:11568740	E2F6	flanking	G/A	1.02 (0.98, 1.07)	0.343111
rs56286049	3:69824230	MITF	intron	C/G	1.04 (0.98, 1.11)	0.22215
rs9349379	6:12903957	PHACTR1	intron	G/A	1.00 (0.92, 1.07)	0.916916
rs4151702	6:36645988	CDKN1A	intron	G/C	1.11 (1.05, 1.17)	2.7102e-05
rs10455872	6:161010118	LPA	intron	G/A	0.90 (0.71, 1.09)	0.274336
rs4977575	9:22124744	CDKN2B-AS	intergenic	G/C	1.03 (0.96, 1.11)	0.417838
rs2234962	10:121429633	BAG3	missense	T/C	1.08 (1.10, 1.48)	0.000131018
rs7306330	12:51320290	METTL7A	intron	A/T	0.98 (0.94, 1.02)	0.359505
rs7188250	16:53834607	FTO	intron	C/T	1.06 (0.99, 1.12)	0.107366
rs3764351	17:37824339	PNMT	intron	G/A	1.06 (1.01, 1.10)	0.0131567
rs4790908	17:65852907	BPTF	intron	G/T	1.04 (1.00, 1.08)	0.081911
HFpEF
rs11642015	16:53802494	FTO	intron	T/C	1.10 (1.03, 1.17)	0.00629901
Note: bold font indicates signfican associations after Bonferroni correction for multiple testing (p<0.0038). chromosomal position is based on GCh37/hg19 reference. The sentinel SNPs were mapped to the closed refseq genes based on chromosomal base-pair position. All genetic associations were aligned to effects of the risk alleles (i.e., increased risk for HF subtypes). Ref: reference; OR: odds ratio; CI: confidence interval; GWAS: genome-wide association study; MVP - Million Veteran Program cohort; AFR: African Americans.

### Sheet: Supplementary Table 7
Supplementary Table 7. Associations with composite HF, HFrEF and HFpEF in 15 autosomal genes related to cardiomyopathy according to American College of Medical Genetics and Genomics (ACMG).
	Number_of_SNPs	Number_of_SNPs	Unclassified HF - All SNPs			Unclassified HF - Common SNPs			HFrEF - All SNPs			HFrEF - Common SNPs			HFpEF - All SNPs			HFpEF - Common SNPs
	All_SNPs	Common_SNPs	Chr:Pos	SNP	p-value	Chr:Pos	SNP	p-value	Chr:Pos	SNP	p-value	Chr:Pos	SNP	p-value	Chr:Pos	SNP	p-value	Chr:Pos	SNP	p-value
TMEM43	4370	1537	3:14247492	chr3:14247492	4.19e-05	3:14294549	chr3:14294549	0.00064	3:14272914	chr3:14272914	5.06e-08	3:14272914	chr3:14272914	5.06e-08	3:14247492	chr3:14247492	0.00038	3:14343232	chr3:14343232	0.00202
DSP	4961	2158	6:7737341	chr6:7737341	0.000443	6:7737341	chr6:7737341	0.000443	6:7561649	chr6:7561649	0.000646	6:7544724	chr6:7544724	0.000854	6:7656631	chr6:7656631	7.49e-05	6:7349325	chr6:7349325	0.00388
PKP2	5721	2694	12:32955647	chr12:32955647	8.41e-05	12:32955647	chr12:32955647	8.41e-05	12:33053632	chr12:33053632	0.000115	12:32952911	chr12:32952911	0.00116	12:33294045	chr12:33294045	5.36e-05	12:33294045	chr12:33294045	5.36e-05
DSG2	4063	1492	18:29032105	chr18:29032105	6.84e-05	18:28868312	chr18:28868312	0.0026	18:28848562	chr18:28848562	0.00024	18:28848176	chr18:28848176	0.000414	18:29078964	chr18:29078964	6.61e-05	18:29078964	chr18:29078964	6.61e-05
DSC2	4250	1514	18:28483469	chr18:28483469	4.24e-06	18:28397957	chr18:28397957	0.00181	18:28397957	chr18:28397957	0.000213	18:28397957	chr18:28397957	0.000213	18:28818798	chr18:28818798	0.000703	18:28768448	chr18:28768448	0.0013
LMNA	2676	1020	1:155852123	chr1:155852123	0.00026	1:155852123	chr1:155852123	0.00026	1:155852123	chr1:155852123	3.04e-05	1:155852123	chr1:155852123	3.04e-05	1:155805449	chr1:155805449	2.41e-05	1:156105928	chr1:156105928	0.000997
MYBPC3	2564	1063	11:47385350	chr11:47385350	2.24e-05	11:47385350	chr11:47385350	2.24e-05	11:47370041	chr11:47370041	1.63e-05	11:47370041	chr11:47370041	1.63e-05	11:47535483	chr11:47535483	3.32e-05	11:47535483	chr11:47535483	3.32e-05
MYH7	3288	1167	14:23788737	chr14:23788737	0.00186	14:24014942	chr14:24014942	0.00218	14:23907382	chr14:23907382	0.00167	14:23828893	chr14:23828893	0.00266	14:23798733	chr14:23798733	0.0013	14:23761530	chr14:23761530	0.00364
TPM1	4326	1766	15:63340993	chr15:63340993	0.000124	15:63358578	chr15:63358578	0.00429	15:63358578	chr15:63358578	0.000593	15:63358578	chr15:63358578	0.000593	15:63324048	chr15:63324048	0.000502	15:63324048	chr15:63324048	0.000502
PRKAG2	7166	2535	7:151592099	chr7:151592099	4.28e-06	7:151491136	chr7:151491136	4.42e-05	7:151247036	chr7:151247036	4.13e-05	7:151491136	chr7:151491136	0.0011	7:151535668	chr7:151535668	8.79e-05	7:151535668	chr7:151535668	8.79e-05
TNNI3	4938	2082	19:55855469	chr19:55855469	0.000436	19:55422034	chr19:55422034	0.00553	19:55585687	chr19:55585687	1.45e-05	19:55450727	chr19:55450727	0.00577	19:55638488	chr19:55638488	9.73e-06	19:55865350	chr19:55865350	0.000365
MYL3	2811	1279	3:47003972	chr3:47003972	0.000288	3:47003972	chr3:47003972	0.000288	3:47003972	chr3:47003972	0.00061	3:47003972	chr3:47003972	0.00061	3:46716966	chr3:46716966	0.00116	3:46705369	chr3:46705369	0.00739
MYL2	3058	868	12:111287578	chr12:111287578	7.7e-06	12:111301032	chr12:111301032	0.00134	12:111294991	chr12:111294991	4.1e-05	12:111294470	chr12:111294470	0.0108	12:111256469	chr12:111256469	0.000262	12:111170200	chr12:111170200	0.00499
ACTC1	3775	1601	15:35328458	chr15:35328458	0.000489	15:35111869	chr15:35111869	0.00094	15:34938484	chr15:34938484	5.26e-05	15:35076114	chr15:35076114	0.00133	15:35245178	chr15:35245178	0.00165	15:35245178	chr15:35245178	0.00165
TNNT2	4280	1724	1:201247554	chr1:201247554	0.00102	1:201464378	chr1:201464378	0.00161	1:201535387	chr1:201535387	0.000545	1:201535387	chr1:201535387	0.000545	1:201094047	chr1:201094047	0.00244	1:201541919	chr1:201541919	0.00905
Note: bold font indicates signfican associations after Bonferroni correction for multiple testing. The genome-wide significant loci were annotated by FUMA. Chromosomal position is based on GCh37/hg19 reference. P-values were from the GWAS of unclassified HF, HFrEF and HFpEF in the MVP non-Hispanic European Americans.

### Sheet: Supplementary Table 8
Supplementary Table 8. Genetic associations between HFrEF- and HFpEF-associated sentinell variants and heart failure risk factors
ID	rsID	CHROM	Genes	EFFECTALLELE	ALT_FREQ_MVP	BETA_BMI	SE_BMI	P_BMI	BETA_HDL	SE_HDL	P_HDL	BETA_LDL	SE_LDL	P_LDL	BETA_TC	SE_TC	P_TC	BETA_TG	SE_TG	P_TG	ALT_FREQ_eGFR	BETA_eGFR	SE_eGFR	P_eGFR	ALT_FREQ_DBP	BETA_DBP	SE_DBP	P_DBP	ALT_FREQ_SBP	BETA_SBP	SE_SBP	P_SBP	ALT_FREQ_PP	BETA_PP	SE_PP	P_PP	ALT_FREQ_AFib	BETA_AFib	SE_AFib	P_AFib	ALT_FREQ_T2D	BETA_T2D	SE_T2D	P_T2D	ALT_FREQ_CAD1	BETA_CAD1	SE_CAD1	P_CAD1
1:16335527:G:C	rs1763610	1	SPEN/ ZBTB17/ C1orf64/ HSPB7/ CLCNKA/ CLCNKB	C	0.6448	-0.00529556	0.00204823	0.0097	-0.003492	0.00330707	0.291005	0.00915171	0.00327438	0.00519129	0.00944166	0.00327173	0.00390419	0.00862307	0.00330206	0.00901741	0.66	0.00037	0.0003691	0.3157	0.656611	0.0796255	0.0345276	0.0211026	0.656644	0.143695	0.046526	0.00201171	0.656637	0.0705601	0.0360067	0.0500377	0.6512	-0.0062	0.007	0.377	0.66	0.016	0.0067	0.018	0.658614	0.00716691	0.00733317	0.33
1:61881191:G:A	rs2261792	1	NFIA	G	0.364538	0.00399567	0.00204094	0.05	-0.000873902	0.00322973	0.786714	-0.00865745	0.00319762	0.00678032	-0.00842593	0.00319486	0.00835652	-0.00424805	0.00322583	0.187879	0.35	-0.000168	0.000363	0.6427	0.349469	-0.0587927	0.0337342	0.0813649	0.349474	-0.140968	0.045462	0.00192992	0.34947	-0.0806942	0.0351911	0.0218466	0.3706	0.0041	0.007	0.5544	0.36	-0.0046	0.0066	0.49	0.342569	0.00550321	0.00737806	0.46
2:11568740:A:G	rs12612948	2	E2F6/ AC099344.1	G	0.351196	0.00256639	0.00202838	0.21	-0.00481762	0.00323392	0.1363	0.00146413	0.00320098	0.647383	0.0023873	0.00319881	0.455482	0.00136757	0.00322899	0.67191	0.37	-0.00012	0.0003643	0.7421	0.361465	0.0294337	0.0336914	0.382322	0.36148	0.035572	0.045384	0.433152	0.361489	0.00906105	0.035129	0.796456	0.3736	0.02	0.0069	0.003726	0.37	0.0037	0.0066	0.58	0.360771	0.00850925	0.00725073	0.24
3:69824230:C:G	rs56286049	3	MITF	C	0.772007	-0.00609275	0.00232569	0.0088	-0.013265	0.00376734	0.000429944	-0.000935163	0.00373223	0.802152	-0.00139457	0.00372974	0.708476	0.00838651	0.00376469	0.0259031	0.77	0.001689	0.0004184	5.406e-05	0.763856	0.0629071	0.0393023	0.109467	0.763872	-0.043829	0.052971	0.408006	0.763884	-0.0946649	0.041006	0.020968	0.7745	-0.0107	0.008	0.1799	0.77	0.022	0.0076	0.0044	0.766003	0.0326375	0.00826545	7.9e-05
6:12903957:A:G	rs9349379	6	PHACTR1	G	0.40194	-0.00547304	0.00198556	0.0058	0.0014062	0.00312214	0.652426	-0.00532764	0.00309214	0.0848969	-0.00552407	0.00308928	0.0737548	-0.00576624	0.00311817	0.0644251	0.41	0.0004	0.0003666	0.2754	0.399647	0.00684297	0.0326057	0.833769	0.399665	-0.190781	0.043932	1.40795e-05	0.399661	-0.188798	0.0340058	2.82532e-08	0.4074	0.0135	0.0069	0.04829	0.41	-0.0014	0.0064	0.83	0.396638	0.0932439	0.00714879	6.9e-39
6:161010118:A:G	rs10455872	6	SLC22A2/ SLC22A3/ LPA/ PLG	G	0.0688417	-0.00333422	0.00360344	0.35	0.0205324	0.0060327	0.000665362	0.088724	0.00596991	6.1666e-50	0.0756877	0.00596653	7.34477e-37	-0.0134279	0.00602254	0.0257742	0.07	-0.004417	0.0007447	3.02e-09	0.0684694	-0.0770191	0.0632784	0.223549	0.0684462	-0.082104	0.085275	0.335641	0.0684714	-0.00268885	0.0659938	0.9675	0.0721	0.0575	0.014	3.877e-05	0.07	0.02	0.013	0.1	0.072206	0.312273	0.0134315	1.4e-119
6:36645988:G:C	rs4151702	6	CDKN1A	G	0.79303	-0.00597835	0.00245334	0.015	-0.00805717	0.00381042	0.0344729	-0.00241427	0.00377528	0.522502	0.000865119	0.00377206	0.818597	0.0165827	0.00380576	1.3176e-05	0.8	-0.000817	0.0004443	0.06611	0.791266	-0.102751	0.0398112	0.00985287	0.79131	-0.010141	0.053657	0.850089	0.791242	0.0867651	0.041526	0.0366705	0.8019	0.0615	0.0084	2.818e-13	0.8	0.029	0.008	0.00027	0.796649	0.0302531	0.00864827	0.00047
9:22124744:G:C	rs4977575	9	RP11-145E5.5/ CDKN2A/ CDKN2B	G	0.492917	-0.00467102	0.00195644	0.017	0.000385625	0.00310765	0.901245	-0.0173293	0.00307667	1.77865e-08	-0.0159216	0.00307415	2.23063e-07	-0.00880939	0.00310352	0.0045328	0.48	-0.000813	0.0003477	0.01939	0.50783	-0.100994	0.0324399	0.00185035	0.507792	0.017787	0.043708	0.684049	0.507858	0.117266	0.0338369	0.000528992	0.4819	0.0244	0.0067	0.000281	0.48	0.037	0.0064	7.7e-09	0.504542	0.16733	0.00702528	2.2e-125
10:121429633:T:C	rs2234962	10	BAG3/ INPP5F/ MCMBP/ SEC23IP	T	0.789251	-0.0043943	0.0023717	0.064	-0.011347	0.00376139	0.00255573	-0.00390714	0.003725	0.294226	-0.00405085	0.00372196	0.276435	0.00154056	0.00375637	0.681718	0.78	7.6e-05	0.0004191	0.8555	0.79122	0.21051	0.0393861	9.05279e-08	0.79119	0.012485	0.053068	0.814006	0.791192	-0.199995	0.0410769	1.12281e-06	0.7734	-0.0088	0.008	0.2718	0.78	0.021	0.0076	0.0063	0.790185	0.0147226	0.00853199	0.084
12:51320290:T:A	rs7306330	12	LIMA1/ LARP4/ DIP2B/ ATF1/ TMPRSS12/ METTL7A	A	0.42207	0.00210737	0.00197911	0.29	0.00359929	0.00313557	0.251015	0.00707187	0.00310494	0.0227502	0.00900934	0.00310251	0.00368601	0.001996	0.0031327	0.524029	0.42	-0.001921	0.0003624	1.153e-07	0.425792	-0.0856637	0.032747	0.00889862	0.425847	-0.129074	0.044115	0.00343493	0.425786	-0.0406623	0.0341452	0.233708	0.4336	0.008	0.0068	0.2424	0.43	0.0036	0.0065	0.58	0.444498	0.0117304	0.00701722	0.095
16:53802494:C:T	rs11642015	16	FTO	T	0.403425	0.0767156	0.00199174	0	-0.024484	0.00311057	3.52816e-15	-0.00781362	0.00308029	0.0111924	-0.00340877	0.003078	0.268095	0.0188009	0.00310759	1.4507e-09	0.41	0.000254	0.0003475	0.4647	0.403989	-0.0376235	0.032494	0.246923	0.403977	0.145173	0.043782	0.000913769	0.403972	0.176388	0.0338925	1.94696e-07	0.4132	0.0292	0.0068	1.534e-05	0.42	0.12	0.0064	4.4e-78	0.391075	0.0135652	0.00715972	0.058
16:53834607:T:C	rs7188250	16	FTO	C	0.411651	0.0707625	0.00198425	1.5e-278	-0.0221267	0.00311778	1.27928e-12	-0.00617126	0.00308732	0.0456201	-0.00216652	0.00308494	0.482501	0.0177418	0.00311458	1.22535e-08	0.41	0.000296	0.0003563	0.4062	0.410954	-0.0238649	0.032581	0.463875	0.41093	0.144378	0.043905	0.00100744	0.410952	0.164524	0.0339867	1.29302e-06	0.4238	0.0283	0.0068	3.023e-05	0.42	0.11	0.0064	3.3e-70	0.402612	0.0105945	0.00712572	0.14
17:37824339:G:A	rs3764351	17	FBXL20/ CDK12/ NEUROD2/ PPP1R1B/ STARD3/ TCAP/ PNMT/ PGAP3/ ERBB2/ MIEN1/ GRB7	G	0.35852	-0.000896333	0.00208825	0.67	-0.0326375	0.0033045	5.31356e-23	-0.00877067	0.00327296	0.00736856	-0.0136722	0.00327053	2.91096e-05	0.00596214	0.00330164	0.070949	0.34	0.003522	0.0003666	7.369e-22	0.351623	0.0894977	0.0344251	0.0093284	0.35155	0.089742	0.046391	0.0530552	0.351651	-0.000784017	0.0358993	0.982576	0.3463	0.0336	0.007	1.821e-06	0.34	0.027	0.0067	7.5e-05	0.349275	0.022538	0.00737991	0.0023
17:65852907:T:G	rs4790908	17	BPTF/ C17orf58/ KPNA2	G	0.203441	0.018436	0.00247783	1e-13	-0.0200865	0.00381786	1.43263e-07	0.0107166	0.00378049	0.00458726	0.0139785	0.00377732	0.000215122	0.0229863	0.00381564	1.7021e-09	0.2	0.000868	0.0004386	0.04794	0.214524	-0.0442841	0.0395939	0.263372	0.214497	0.072628	0.053351	0.17341	0.214518	0.105534	0.0412909	0.0105925	0.1944	0.0082	0.0083	0.3237	0.2	0.05	0.008	3.8e-10	0.207746	0.0222882	0.00867305	0.01
Note: The summary statistics of genetic associations were from recently published GWAS of heart failure risk factors. BETA: beta coefficient; SE: standard error; P: p-value.
CAD GWAS: van der Harst P 2018 (PMID: 29212778)
Afib GWAS: Nielsen JB 2018 (PMID: 30061737)
T2D GWAS: Mahajan 2018 (PMID: 30297969)
BMI GWAS: Yengo AE 2018 (PMID: 30124842)
HDL/LDL/TC/TG GWAS: Klarin D 2018 (PMID: 30275531)
SBP/DBP/PP GWAS: Giri A 2019 (PMID: 30578418)
eGFR GWAS: Morris AP 2019 (PMID: 30604766 )

### Sheet: Supplementary Table 9
Supplementary Table 12. Summary of Mendelian Randamization Analyses between heart failure risk factors and composite heart failure, HFrEF and HFpEF using three methods.
Trait	GWA study	PubMed ID	Exposure Units	Number of SNPs	Inverse-variance weighted			Weighted median			MR Egger
					Beta	SE	P-value	Beta	SE	P-value	Beta	SE	P-value	Egger intercept	Egger intercept P-value
Unclassified Heart Failure
Body Mass Index	Locke et al 2015	PMID: 25673413	per standard deviation	71	0.5981	0.0474	1.96e-36	0.6361	0.0615	5.14e-25	0.7187	0.1137	2.19e-08	-0.003805	0.2473
Glomerular filtration rate	Pattaro et al 2016	PMID: 26831199	log(eGFRcrea in ml/min/1.73 m2)	43	-0.019	0.2567	0.94	0.0638	0.2908	0.826	-1.1025	0.7908	0.171	0.009171	0.16
High Density Lipoprotein	Willer et al 2013	PMID: 24097068	per standard deviation	66	-0.0929	0.049	0.057951	-0.00906	0.049	0.8533	-0.0313	0.0944	0.74161	0.00396	0.447764
Low Density Lipoprotein	Willer et al 2013	PMID: 24097068	per standard deviation	51	0.1353	0.0309	1.20701e-05	0.1411	0.0393	0.000331	0.1692	0.0505	0.00155356	-0.002837	0.3986
Total Cholesterol	Willer et al 2013	PMID: 24097068	per standard deviation	65	0.1132	0.0308	0.000234	0.0632	0.0362	0.0807	0.2029	0.0529	0.000293	-0.0061497	0.04365
Triglycerides	Willer et al 2013	PMID: 24097068	per standard deviation	34	0.1038	0.0437	0.0174	0.1298	0.0422	0.00209	0.1131	0.0658	0.0951	-0.0007278	0.849
Systolic Blood Pressure	Warren et al 2017	PMID: 28135244	per standard deviation	55	0.4108	0.0804	3.1997e-07	0.3015	0.0968	0.001851	0.0107	0.1783	0.9525	0.009806	0.0161
Diastolic Blood Pressure	Warren et al 2017	PMID: 28135244	per standard deviation	75	0.3075	0.06794	6.006e-06	0.3396	0.0724	2.733e-06	0.4773	0.1472	0.001783	-0.00471	0.198
PP	Warren et al 2017	PMID: 28135244	per standard deviation	50	0.1275	0.0888	0.151	0.2205	0.0968	0.02265	-0.0039	0.1713	0.982	0.0037	0.3738
Atrial fibrillation	Roselli et al 2018	PMID: 29892015	LOG(OR)	75	0.1398	0.0211	3.52354e-11	0.1312	0.0212	5.63227e-10	0.1298	0.0401	0.0018249	0.001039	0.771253
Coronary artery disease	Nikpay et al 2015	PMID: 26343387	LOG(OR)	46	0.2954	0.0174	6.38896e-65	0.297	0.0257	8.09471e-31	0.2941	0.0367	3.972e-10	0.0001354	0.967947
Type 2 diabetes	Scott RA et al. 2017	PMID: 28566273	LOG(OR)	63	0.0762	0.0213	0.000347169	0.055	0.0207	0.00788708	-0.02	0.0525	0.704608	0.010298	0.0502516
HFpEF
Body Mass Index	Locke et al 2015	PMID: 25673413	per standard deviation	71	0.6335	0.0525	1.53838e-33	0.6997	0.0831	3.68862e-17	0.6711	0.126	1.19393e-06	0.003615	0.743
Glomerular filtration rate	Pattaro et al 2016	PMID: 26831199	log(eGFRcrea in ml/min/1.73 m2)	43	-0.0527	0.2952	0.858	0.0299	0.3726	0.936	-1.1504	0.9143	0.215	0.009291	0.212
High Density Lipoprotein	Willer et al 2013	PMID: 24097068	per standard deviation	66	-0.0694	0.0565	0.21926	-0.0247	0.0596	0.678557	-0.0539	0.1095	0.624333	-0.000759	0.869134
Low Density Lipoprotein	Willer et al 2013	PMID: 24097068	per standard deviation	51	0.0473	0.0365	0.19549	0.0318	0.0455	0.484	0.0808	0.0597	0.182	-0.002805	0.48
Total Cholesterol	Willer et al 2013	PMID: 24097068	per standard deviation	65	0.0476	0.0378	0.208	0.0366	0.0464	0.43	0.1028	0.0666	0.128	-0.003785	0.318
Triglycerides	Willer et al 2013	PMID: 24097068	per standard deviation	34	0.0441	0.0542	0.416	0.0852	0.0573	0.137	0.1114	0.0802	0.174	-0.005253	0.27
Systolic Blood Pressure	Warren et al 2017	PMID: 28135244	per standard deviation	55	0.3572	0.1	0.000356	0.1756	0.1218	0.1496	-0.1077	0.2234	0.6318	0.0114	0.0251
Diastolic Blood Pressure	Warren et al 2017	PMID: 28135244	per standard deviation	75	0.1514	0.07939	0.0565	0.1533	0.0945	0.1048	0.3082	0.173	0.07896	-0.00434	0.311
PP	Warren et al 2017	PMID: 28135244	per standard deviation	50	0.32	0.093	0.000583	0.3492	0.1349	0.009627	0.1186	0.1777	0.5076	0.00567	0.191
Atrial fibrillation	Roselli et al 2018	PMID: 29892015	LOG(OR)	75	0.1422	0.0212	2.13031e-11	0.1266	0.0301	2.57359e-05	0.0987	0.04	0.0158582	0.004543	0.204099
Coronary artery disease	Nikpay et al 2015	PMID: 26343387	LOG(OR)	46	0.2954	0.0174	6.38896e-65	0.297	0.0251	2.49314e-32	0.2941	0.0367	3.972e-10	0.0001354	0.9679
Type 2 diabetes	Scott RA et al. 2017	PMID: 28566273	LOG(OR)	63	0.0332	0.0237	0.161953	-0.0013	0.0281	0.962991	-0.085	0.058	0.147923	0.012649	0.0302655
HFrEF
Body Mass Index	Locke et al 2015	PMID: 25673413	per standard deviation	71	0.5349	0.0723	1.3806e-13	0.5904	0.088	1.94179e-11	0.6287	0.1745	0.000588777	-0.002961	0.556172
Glomerular filtration rate	Pattaro et al 2016	PMID: 26831199	log(eGFRcrea in ml/min/1.73 m2)	43	-0.1091	0.323	0.7356	-0.5761	0.4006	0.15	-1.1656	1.0051	0.252	0.008942	0.273
High Density Lipoprotein	Willer et al 2013	PMID: 24097068	per standard deviation	66	-0.1303	0.0602	0.0304521	-0.1614	0.0661	0.0145683	-0.0393	0.1157	0.735293	-0.004482	0.359973
Low Density Lipoprotein	Willer et al 2013	PMID: 24097068	per standard deviation	51	0.2115	0.0393	7.16721e-08	0.2592	0.0527	8.90437e-07	0.2551	0.0642	0.000230711	-0.003642	0.393525
Total Cholesterol	Willer et al 2013	PMID: 24097068	per standard deviation	65	0.1771	0.0396	7.57133e-06	0.2257	0.0492	4.50655e-06	0.2976	0.0679	4.47561e-05	-0.008255	0.0349
Triglycerides	Willer et al 2013	PMID: 24097068	per standard deviation	34	0.1521	0.0521	0.00353	0.1925	0.0548	0.000443	0.1084	0.0778	0.173	0.003431	0.4525
Systolic Blood Pressure	Warren et al 2017	PMID: 28135244	per standard deviation	55	0.4494	0.1087	3.5394e-05	0.4262	0.1304	0.001081	0.1519	0.2509	0.5474	0.007286	0.1945
Diastolic Blood Pressure	Warren et al 2017	PMID: 28135244	per standard deviation	75	0.4096	0.0911	6.983e-06	0.3215	0.1021	0.00164	0.5688	0.1983	0.00538	-0.00442	0.3688
PP	Warren et al 2017	PMID: 28135244	per standard deviation	50	-0.0288	0.132	0.8272	-0.1057	0.1355	0.4357	-0.1763	0.2556	0.4936	0.00415	0.5028
Atrial fibrillation	Roselli et al 2018	PMID: 29892015	LOG(OR)	75	0.1288	0.0365	0.000415924	0.126	0.0302	2.95734e-05	0.1509	0.0693	0.0326653	-0.002311	0.708269
Coronary artery disease	Nikpay et al 2015	PMID: 26343387	LOG(OR)	46	0.4126	0.0235	6.12611e-69	0.4044	0.0361	3.44459e-29	0.4048	0.0495	2.2974e-10	0.0008131	0.8584
Type 2 diabetes	Scott RA et al. 2017	PMID: 28566273	LOG(OR)	63	0.1174	0.0237	7.35328e-07	0.0773	0.0275	0.00491999	0.0335	0.059	0.572619	0.008988	0.126787
